# Combinatorial effects of gene dosage, polygenic background and environment on complex traits

**DOI:** 10.64898/2026.04.30.26352063

**Authors:** Molly F. Sacks, Marieke Klein, Tim B. Bigdeli, Mart Kals, Matthew T. Oetjens, Florian Bénitière, Jacquelyn Johnson, Adam Maihofer, Margit Nõukas, Michael Francis, Bryan Gorman, Iskander Said, Giulio Genovese, Georgios Voloudakis, Kyriacos Markianos, Murray Stein, Joel Gelernter, David H. Ledbetter, Caroline M. Nievergelt, Christa Lese Martin, Vincent-Raphaël Bourque, Omar Shanta, Jeffrey R. MacDonald, Bhooma Thiruvahindrapuram, Mamad Ahangari, Anjali Srinivasan, James Guevara, Jessica H. Hall, Josephine E. Haddon, Claudia Vingerhoets, David Linden, Mieke M. van Haelst, Marianne B.M. van den Bree, Carrie E. Bearden, Raquel E. Gur, T. Blaine Crowley, Daniel E. McGinn, Beverly S. Emanuel, Elaine H. Zackai, Ann Swillen, Thérèse van Amelsvoort, Jacob Vorstman, Anne S. Bassett, Donna M. McDonald-McGinn, Panos Roussos, Mihaela Aslan, Philip D. Harvey, Million Veteran Program, Estonian Biobank Research Team, Genes to Mental Health Network, Sébastien Jacquemont, Saiju Pyarajan, Kelli Lehto, Peter M. Visscher, Jonathan Sebat

## Abstract

Complex traits arise from the combined effects of rare and common genetic variation, development and environment, but resolving their joint contributions has been limited by statistical power. Here, we meta-analyze effects of recurrent copy number variants (CNVs), polygenic scores, sex, age and medications on height and body mass index in 1,447,001 individuals across 6 biobanks and clinical cohorts. CNVs show largely mirror dose-dependent effects of deletions and duplications on both traits, but a subset of loci exhibit asymmetric dose-responses on adult height, consistent with buffering of one allele but not the other. Polygenic background and medications combine with CNVs in ways broadly consistent with additivity. However, detailed analyses of loci at 16p11.2 and 22q11.2 reveal context-dependent effects that vary across development, physiology and sex. At 22q11.2, the net effect of a CNV reflects opposing and reinforcing contributions of multiple genes, providing a potential mechanism for buffering of dosage effects. These results indicate that genetic effects follow additive patterns in aggregate, while context-dependent deviations are widespread for specific loci.

## Supplementary Tables 1-9 for "Combinatorial effects of gene dosage, polygenic background and environment on complex traits"

### Sheet: T1 Locus definitions
CHR	START	END	Locus name	Locus type	Overlap Criteria	URL for Clinical Reference
1	147056425	147922330	1q21.1	Recurrent CNV	50% reciprocal overlap	https://search.clinicalgenome.org/kb/gene-dosage/region/ISCA-37421
3	196011534	197617305	3q29	Recurrent CNV	50% reciprocal overlap	https://search.clinicalgenome.org/kb/gene-dosage/region/ISCA-37443
7	73331712	74715504	7q11.23_WBS		50% reciprocal overlap	https://search.clinicalgenome.org/kb/gene-dosage/region/ISCA-37392
2	96076661	97011779	2q11.2	Recurrent CNV	50% reciprocal overlap	https://www.sciencedirect.com/science/article/pii/S2949774425011495#:~:text=2%20are%20approximately%20%E2%88%BC1.0,2%20rCNVs.
2	110105139	110226371	2q13_NPHP1	Recurrent CNV	50% reciprocal overlap	https://rarechromo.org/media/information/Chromosome%20%202/2q13%20microdeletions%20FTNW.pdf
2	110636463	111255072	2q13	Recurrent CNV	50% reciprocal overlap	https://rarechromo.org/media/information/Chromosome%20%202/2q13%20microdeletions%20FTNW.pdf
2	130723735	131173104	2q21.1	Recurrent CNV	50% reciprocal overlap	https://search.clinicalgenome.org/kb/gene-dosage/region/ISCA-46288
7	75508972	76435095	7q11.23_distal	Recurrent CNV	50% reciprocal overlap	https://pmc.ncbi.nlm.nih.gov/articles/PMC3865388/
10	48182156	49850750	10q11.21_11.23	Recurrent CNV	50% reciprocal overlap	https://pmc.ncbi.nlm.nih.gov/articles/PMC3655525/
10	80285716	87171894	10q22-23		50% reciprocal overlap	https://pmc.ncbi.nlm.nih.gov/articles/PMC1852738/
13	22981219	24310484	13q12.12	Recurrent CNV	50% reciprocal overlap	https://search.clinicalgenome.org/kb/gene-dosage/region/ISCA-46298
17	14238070	15523647	17p12	Recurrent CNV	50% reciprocal overlap
17	16909457	20307704	17p11.2	Recurrent CNV	50% reciprocal overlap	https://search.clinicalgenome.org/kb/gene-dosage/region/ISCA-37418
17	36460090	37857812	17q12	Recurrent CNV	50% reciprocal overlap	https://www.ncbi.nlm.nih.gov/books/NBK344340/
1	145627235	145809100	1q21.1_TAR_BP1_BP2	Recurrent CNV	50% one-way overlap AND <50% one-way overlap with 1q21.1_TAR_BP2_BP3
1	145823900	146040039	1q21.1_TAR_BP2_BP3	Recurrent CNV	50% one-way overlap AND <50% one-way overlap with 1q21.1_TAR_BP1_BP2	https://search.clinicalgenome.org/kb/gene-dosage/region/ISCA-37428
15	22778537	23067754	15q11.2_BP1_BP2	Recurrent CNV	50% one-way overlap AND <50% one-way overlap with all other 15q11-13 regions	https://search.clinicalgenome.org/kb/gene-dosage/region/ISCA-37448
15	28917240	30083764	15q13.1-13.2_BP3_BP4	Recurrent CNV	50% one-way overlap AND <50% one-way overlap with all other 15q11-13 regions	https://search.clinicalgenome.org/kb/gene-dosage/region/ISCA-46285
15	31724867	32170575	15q13.3_CHRNA7	Recurrent CNV	50% one-way overlap AND <50% one-way overlap with all other 15q11-13 regions
16	15417798	16199832	16p13.11_BP1_BP2	Recurrent CNV	50% one-way overlap AND <50% one-way overlap with 16p13.11_BP2_BP3	https://www.rarechromo.org/media/information/Chromosome%2016/16p13.11%20microdeletions%20FTNW.pdf
16	16900000	18050000	16p13.11_BP2_BP3	Recurrent CNV	50% one-way overlap AND <50% one-way overlap with 16p13.11_BP1_BP2	https://search.clinicalgenome.org/kb/gene-dosage/region/ISCA-37415
16	21938814	22420568	16p12.2_BP2_BP3	Recurrent CNV	50% one-way overlap AND <50% one-way overlap with 16p12.2_BP1_BP2	https://www.ncbi.nlm.nih.gov/books/NBK274565/
16	28471892	28590813	16p11.2_BP1_BP2	Recurrent CNV	50% one-way overlap AND <50% one-way overlap with all other 16p11.2 regions	https://www.ncbi.nlm.nih.gov/books/NBK11167/
16	28811875	29035462	16p11.2_BP2_BP3	Recurrent CNV	50% one-way overlap AND <50% one-way overlap with all other 16p11.2 regions	https://search.clinicalgenome.org/kb/gene-dosage/region/ISCA-37486
16	29639519	30189452	16p11.2_BP4_BP5	Recurrent CNV	50% one-way overlap AND <50% one-way overlap with all other 16p11.2 regions	https://search.clinicalgenome.org/kb/gene-dosage/region/ISCA-37400
22	19049819	20250000	22q11.21_A_B	Recurrent CNV	50% one-way overlap AND <50% one-way overlap with all other 22q11.21 regions
22	20400000	20665000	22q11.21_B_C	Recurrent CNV	50% one-way overlap AND <50% one-way overlap with all other 22q11.21 regions	https://search.clinicalgenome.org/kb/gene-dosage/region/ISCA-37516
22	20750000	21112437	22q11.21_C_D	Recurrent CNV	50% one-way overlap AND <50% one-way overlap with all other 22q11.21 regions
22	21565838	22610000	22q11.21_D_E	Recurrent CNV	50% one-way overlap AND <50% one-way overlap with all other 22q11.21 regions	https://search.clinicalgenome.org/kb/gene-dosage/region/ISCA-37397
22	22825000	23311459	22q11.21_E_F	Recurrent CNV	50% one-way overlap AND <50% one-way overlap with all other 22q11.21 regions	https://search.clinicalgenome.org/kb/gene-dosage/region/ISCA-37488
22	23550000	23950000	22q11.21_F_G	Recurrent CNV	50% one-way overlap AND <50% one-way overlap with all other 22q11.21 regions	https://search.clinicalgenome.org/kb/gene-dosage/region/ISCA-46294
22	24050000	24200000	22q11.21_G_H	Recurrent CNV	50% one-way overlap AND <50% one-way overlap with all other 22q11.21 regions
15	30788442	31724867	15q13.3_BP4_BP5_exclCHRNA7		50% one-way overlap AND <50% one-way overlap with all other 15q11-13 regions
16	21570000	21720000	16p12.2_BP1_BP2		50% one-way overlap AND <50% one-way overlap with 16p12.2_BP2_BP3
15	23067754	28145193	15q11.2-13.1_BP2_BP3		50% one-way overlap AND <50% one-way overlap with all other 15q11-13 regions
16	29035462	29639519	16p11.2_BP3_BP4		50% one-way overlap AND <50% one-way overlap with all other 16p11.2 regions
1	145627235	146040039	1q21.1_TAR_BP1-BP3	Recurrent CNV	50% one-way overlap with 1q21.1_TAR_BP1-BP2 AND 1q21.1_TAR_BP2-BP3	https://search.clinicalgenome.org/kb/gene-dosage/region/ISCA-37428
15	22778537	28145193	15q11.2-13.1_BP1-BP3	Recurrent CNV	50% one-way overlap with 15q11.2_BP1_BP2 AND 15q11.2-13.1_BP2_BP3 <50% reciprocal overlap with all other 15q11-13 regions	https://search.clinicalgenome.org/kb/gene-dosage/region/ISCA-37404
15	28917240	32170575	15q13.1-13.3_BP3-BP5	Recurrent CNV	50% one-way overlap with 15q13.3_BP4-BP5 AND 15q13.1-13.2_BP3_BP4 <50% reciprocal overlap with all other 15q11-13 regions	https://pmc.ncbi.nlm.nih.gov/articles/PMC7196468/
15	30788442	32170575	15q13.3_BP4-BP5	Recurrent CNV	50% one-way overlap with 15q13.3_CHRNA7 AND 15q13.3_BP4_BP5_exclCHRNA7 AND <50% one-way overlap with all other 15q11-13 regions	https://search.clinicalgenome.org/kb/gene-dosage/region/ISCA-37411
16	15417798	18050000	16p13.11_BP1-BP3	Recurrent CNV	50% one-way overlap with 16p13.11_BP1_BP2 AND 16p13.11_BP2_BP3	https://search.clinicalgenome.org/kb/gene-dosage/region/ISCA-37415
16	28471892	29035462	16p11.2_BP1-BP3	Recurrent CNV	50% one-way overlap with 16p11.2_BP1_BP2 AND 16p11.2_BP2_BP3 AND < 50% one-way overlap with all other 16p11.2 regions	https://www.ncbi.nlm.nih.gov/books/NBK11167/
22	19049819	21112437	22q11.21_A-D	Recurrent CNV	50% one-way overlap with 22q11.21_A-B, 22q11.21_B-C, and 22q11.21_C-D, AND < 50% one-way overlap with all other 22q11.21 regions	A-D (includes TBX1)
22	20400000	21112437	22q11.21_B-D	Recurrent CNV	50% one-way overlap with 22q11.21_B-C and 22q11.21_C-D, AND < 50% one-way overlap with all other 22q11.21 regions	https://search.clinicalgenome.org/kb/gene-dosage/region/ISCA-37516
22	19049819	20665000	22q11.21_A-C	Recurrent CNV	50% one-way overlap with 22q11.21_A-B and 22q11.21_B-C, AND < 50% one-way overlap with all other 22q11.21 regions	https://search.clinicalgenome.org/kb/gene-dosage/region/ISCA-37516
22	23550000	24200000	22q11.21_F-H	Recurrent CNV	50% one-way overlap with 22q11.21_F-G and 22q11.21_G-H, AND < 50% one-way overlap with all other 22q11.21 regions	https://search.clinicalgenome.org/kb/gene-dosage/region/ISCA-46747
22	22825000	24200000	22q11.21_E-H	Recurrent CNV	50% one-way overlap with 22q11.21_E-F, 22q11.21_F-G and 22q11.21_G-H, AND < 50% one-way overlap with all other 22q11.21 regions
22	21565838	24200000	22q11.21_D-H	Recurrent CNV	50% one-way overlap with 22q11.21_D-E, 22q11.21_E-F, 22q11.21_F-G and 22q11.21_G-H, AND < 50% one-way overlap with all other 22q11.21 regions

### Sheet: T2 CNV main effects and frequen
	locus	cohort	count	freq	betaHeight	seHeight	pHeight	betaBMI	seBMI	pBMI
10q11.21_11.23_DEL_UKBB.EUR	10q11.21_11.23_DEL	UKBB.EUR	40	0.000124516	0.1701	0.157546	0.280281	0.254059	0.158045	0.107943
10q11.21_11.23_DEL_UKBB.AFR	10q11.21_11.23_DEL	UKBB.AFR	1	0.000155328	NA	NA	NA	NA	NA	NA
10q11.21_11.23_DEL_UKBB.ASN	10q11.21_11.23_DEL	UKBB.ASN	2	0.000145085	NA	NA	NA	NA	NA	NA
10q11.21_11.23_DEL_AoU.EUR	10q11.21_11.23_DEL	AoU.EUR	24	0.000111114	-0.127618	0.201689	0.526899	-0.0870643	0.203501	0.668774
10q11.21_11.23_DEL_AoU.AAM	10q11.21_11.23_DEL	AoU.AAM	11	0.000136088	0.139582	0.30064	0.642447	-0.0741475	0.301443	0.805702
10q11.21_11.23_DEL_AoU.LATNAT	10q11.21_11.23_DEL	AoU.LATNAT	4	8.46561e-05	NA	NA	NA	NA	NA	NA
10q11.21_11.23_DEL_MyCode.EUR	10q11.21_11.23_DEL	MyCode.EUR	24	0.000225647	-0.228017	0.202793	0.260854	0.0784873	0.203693	0.7
10q11.21_11.23_DEL_MyCode.AFR	10q11.21_11.23_DEL	MyCode.AFR	0	0	NA	NA	NA	NA	NA	NA
10q11.21_11.23_DEL_MyCode.LATNAT	10q11.21_11.23_DEL	MyCode.LATNAT	0	0	NA	NA	NA	NA	NA	NA
10q11.21_11.23_DEL_EstBB	10q11.21_11.23_DEL	EstBB	2	3.16371e-05	NA	NA	NA	NA	NA	NA
10q11.21_11.23_DEL_MVP.EUR	10q11.21_11.23_DEL	MVP.EUR	54	0.000128397	0.158547	0.130899	0.225812	-0.107326	0.134303	0.424214
10q11.21_11.23_DEL_MVP.AFR	10q11.21_11.23_DEL	MVP.AFR	12	0.000110927	-0.129132	0.297236	0.663967	-0.205578	0.307294	0.503501
10q11.21_11.23_DEL_MVP.LATNAT	10q11.21_11.23_DEL	MVP.LATNAT	7	0.000118652	0.239609	0.356454	0.501458	-0.00129945	0.359815	0.997119
10q11.21_11.23_DUP_UKBB.EUR	10q11.21_11.23_DUP	UKBB.EUR	15	4.66933e-05	-0.586041	0.257259	0.0227257	0.178303	0.258074	0.489631
10q11.21_11.23_DUP_UKBB.AFR	10q11.21_11.23_DUP	UKBB.AFR	0	0	NA	NA	NA	NA	NA	NA
10q11.21_11.23_DUP_UKBB.ASN	10q11.21_11.23_DUP	UKBB.ASN	0	0	NA	NA	NA	NA	NA	NA
10q11.21_11.23_DUP_AoU.EUR	10q11.21_11.23_DUP	AoU.EUR	4	1.85189e-05	NA	NA	NA	NA	NA	NA
10q11.21_11.23_DUP_AoU.AAM	10q11.21_11.23_DUP	AoU.AAM	2	2.47433e-05	NA	NA	NA	NA	NA	NA
10q11.21_11.23_DUP_AoU.LATNAT	10q11.21_11.23_DUP	AoU.LATNAT	0	0	NA	NA	NA	NA	NA	NA
10q11.21_11.23_DUP_MyCode.EUR	10q11.21_11.23_DUP	MyCode.EUR	8	7.52155e-05	-0.831401	0.351182	0.0179135	-0.0944762	0.35274	0.788827
10q11.21_11.23_DUP_MyCode.AFR	10q11.21_11.23_DUP	MyCode.AFR	0	0	NA	NA	NA	NA	NA	NA
10q11.21_11.23_DUP_MyCode.LATNAT	10q11.21_11.23_DUP	MyCode.LATNAT	1	0.000746269	NA	NA	NA	NA	NA	NA
10q11.21_11.23_DUP_EstBB	10q11.21_11.23_DUP	EstBB	5	7.90926e-05	-0.633319	0.440308	0.150338	NA	NA	NA
10q11.21_11.23_DUP_MVP.EUR	10q11.21_11.23_DUP	MVP.EUR	19	4.51769e-05	0.0279178	0.220665	0.899323	-0.320847	0.226403	0.15644
10q11.21_11.23_DUP_MVP.AFR	10q11.21_11.23_DUP	MVP.AFR	6	5.54636e-05	-0.74351	0.420335	0.0769216	0.125248	0.434559	0.773179
10q11.21_11.23_DUP_MVP.LATNAT	10q11.21_11.23_DUP	MVP.LATNAT	3	5.08509e-05	NA	NA	NA	NA	NA	NA
10q22_23_DEL_EstBB	10q22_23_DEL	EstBB	1	1.58185e-05	NA	NA	NA	NA	NA	NA
10q22_23_DUP_EstBB	10q22_23_DUP	EstBB	1	1.58185e-05	NA	NA	NA	NA	NA	NA
10q22.23_DEL_UKBB.EUR	10q22.23_DEL	UKBB.EUR	3	9.33867e-06	NA	NA	NA	NA	NA	NA
10q22.23_DEL_UKBB.AFR	10q22.23_DEL	UKBB.AFR	0	0	NA	NA	NA	NA	NA	NA
10q22.23_DEL_UKBB.ASN	10q22.23_DEL	UKBB.ASN	0	0	NA	NA	NA	NA	NA	NA
10q22.23_DEL_MyCode.EUR	10q22.23_DEL	MyCode.EUR	1	9.40194e-06	NA	NA	NA	NA	NA	NA
10q22.23_DEL_MyCode.AFR	10q22.23_DEL	MyCode.AFR	0	0	NA	NA	NA	NA	NA	NA
10q22.23_DEL_MyCode.LATNAT	10q22.23_DEL	MyCode.LATNAT	0	0	NA	NA	NA	NA	NA	NA
10q22.23_DEL_MVP.EUR	10q22.23_DEL	MVP.EUR	1	2.37773e-06	NA	NA	NA	NA	NA	NA
10q22.23_DEL_MVP.AFR	10q22.23_DEL	MVP.AFR	0	0	NA	NA	NA	NA	NA	NA
10q22.23_DEL_MVP.LATNAT	10q22.23_DEL	MVP.LATNAT	0	0	NA	NA	NA	NA	NA	NA
10q22.23_DUP_UKBB.EUR	10q22.23_DUP	UKBB.EUR	8	2.49031e-05	-0.721957	0.352264	0.0404161	0.540741	0.353379	0.125968
10q22.23_DUP_UKBB.AFR	10q22.23_DUP	UKBB.AFR	1	0.000155328	NA	NA	NA	NA	NA	NA
10q22.23_DUP_UKBB.ASN	10q22.23_DUP	UKBB.ASN	0	0	NA	NA	NA	NA	NA	NA
10q22.23_DUP_MyCode.EUR	10q22.23_DUP	MyCode.EUR	7	6.58136e-05	-0.692818	0.375454	0.0649997	-0.119906	0.377113	0.750517
10q22.23_DUP_MyCode.AFR	10q22.23_DUP	MyCode.AFR	0	0	NA	NA	NA	NA	NA	NA
10q22.23_DUP_MyCode.LATNAT	10q22.23_DUP	MyCode.LATNAT	0	0	NA	NA	NA	NA	NA	NA
10q22.23_DUP_MVP.EUR	10q22.23_DUP	MVP.EUR	10	2.37773e-05	-0.324439	0.304163	0.286125	-0.57297	0.312072	0.0663555
10q22.23_DUP_MVP.AFR	10q22.23_DUP	MVP.AFR	0	0	NA	NA	NA	NA	NA	NA
10q22.23_DUP_MVP.LATNAT	10q22.23_DUP	MVP.LATNAT	2	3.39006e-05	NA	NA	NA	NA	NA	NA
13q12.12_DEL_UKBB.EUR	13q12.12_DEL	UKBB.EUR	85	0.000264596	0.0236184	0.108083	0.827023	-0.00070115	0.108426	0.99484
13q12.12_DEL_UKBB.AFR	13q12.12_DEL	UKBB.AFR	1	0.000155328	NA	NA	NA	NA	NA	NA
13q12.12_DEL_UKBB.ASN	13q12.12_DEL	UKBB.ASN	0	0	NA	NA	NA	NA	NA	NA
13q12.12_DEL_AoU.EUR	13q12.12_DEL	AoU.EUR	30	0.000138892	0.0578036	0.180397	0.748647	0.0514273	0.182017	0.777529
13q12.12_DEL_AoU.AAM	13q12.12_DEL	AoU.AAM	10	0.000123716	0.298961	0.315313	0.34306	-0.0950283	0.316162	0.763744
13q12.12_DEL_AoU.LATNAT	13q12.12_DEL	AoU.LATNAT	4	8.46561e-05	NA	NA	NA	NA	NA	NA
13q12.12_DEL_MyCode.EUR	13q12.12_DEL	MyCode.EUR	31	0.00029146	-0.0864966	0.178433	0.627849	-0.0640132	0.179219	0.720959
13q12.12_DEL_MyCode.AFR	13q12.12_DEL	MyCode.AFR	0	0	NA	NA	NA	NA	NA	NA
13q12.12_DEL_MyCode.LATNAT	13q12.12_DEL	MyCode.LATNAT	0	0	NA	NA	NA	NA	NA	NA
13q12.12_DEL_EstBB	13q12.12_DEL	EstBB	7	0.00011073	-0.0373467	0.372108	0.920055	-0.136289	0.377831	0.718315
13q12.12_DEL_MVP.EUR	13q12.12_DEL	MVP.EUR	73	0.000173574	0.195637	0.112584	0.0822646	-0.02681	0.115512	0.816463
13q12.12_DEL_MVP.AFR	13q12.12_DEL	MVP.AFR	19	0.000175635	-0.0664195	0.236227	0.778582	-0.251444	0.244218	0.303205
13q12.12_DEL_MVP.LATNAT	13q12.12_DEL	MVP.LATNAT	10	0.000169503	0.315686	0.29824	0.289834	0.0303857	0.301063	0.919608
13q12.12_DUP_UKBB.EUR	13q12.12_DUP	UKBB.EUR	236	0.000734642	-0.19277	0.0648811	0.00296724	0.0361694	0.0653645	0.580025
13q12.12_DUP_UKBB.AFR	13q12.12_DUP	UKBB.AFR	6	0.000931966	0.565716	0.407266	0.164864	0.347718	0.375377	0.354316
13q12.12_DUP_UKBB.ASN	13q12.12_DUP	UKBB.ASN	3	0.000217628	NA	NA	NA	NA	NA	NA
13q12.12_DUP_AoU.EUR	13q12.12_DUP	AoU.EUR	25	0.000115743	0.209826	0.197614	0.28833	0.0612867	0.199389	0.75856
13q12.12_DUP_AoU.AAM	13q12.12_DUP	AoU.AAM	10	0.000123716	0.197019	0.315313	0.532081	-0.210735	0.316162	0.505067
13q12.12_DUP_AoU.LATNAT	13q12.12_DUP	AoU.LATNAT	5	0.00010582	0.299373	0.416847	0.472648	0.254702	0.442495	0.564885
13q12.12_DUP_MyCode.EUR	13q12.12_DUP	MyCode.EUR	40	0.000376078	-0.251638	0.157092	0.10919	-0.219772	0.157784	0.163664
13q12.12_DUP_MyCode.AFR	13q12.12_DUP	MyCode.AFR	0	0	NA	NA	NA	NA	NA	NA
13q12.12_DUP_MyCode.LATNAT	13q12.12_DUP	MyCode.LATNAT	1	0.000746269	NA	NA	NA	NA	NA	NA
13q12.12_DUP_EstBB	13q12.12_DUP	EstBB	36	0.000569467	0.109073	0.164141	0.506368	-0.0767438	0.174076	0.659313
13q12.12_DUP_MVP.EUR	13q12.12_DUP	MVP.EUR	131	0.000311483	-0.0914159	0.0840493	0.276752	-0.149879	0.0862354	0.0822086
13q12.12_DUP_MVP.AFR	13q12.12_DUP	MVP.AFR	36	0.000332782	-0.235983	0.171626	0.16914	-0.121157	0.177432	0.494711
13q12.12_DUP_MVP.LATNAT	13q12.12_DUP	MVP.LATNAT	13	0.000220354	-0.546656	0.261559	0.0366228	0.253092	0.264034	0.337786
15q11.2_BP1_BP2_DEL_UKBB.EUR	15q11.2_BP1_BP2_DEL	UKBB.EUR	1685	0.00524522	-0.226453	0.0243345	1.33744e-20	0.0268318	0.0243421	0.270339
15q11.2_BP1_BP2_DEL_UKBB.AFR	15q11.2_BP1_BP2_DEL	UKBB.AFR	11	0.00170861	0.00999994	0.301101	0.973507	0.318742	0.299775	0.287699
15q11.2_BP1_BP2_DEL_UKBB.ASN	15q11.2_BP1_BP2_DEL	UKBB.ASN	33	0.00239391	0.0241379	0.161797	0.881409	0.0504792	0.169799	0.766251
15q11.2_BP1_BP2_DEL_AoU.EUR	15q11.2_BP1_BP2_DEL	AoU.EUR	642	0.00297229	-0.206384	0.0390539	1.26114e-07	0.108068	0.0391933	0.00582841
15q11.2_BP1_BP2_DEL_AoU.AAM	15q11.2_BP1_BP2_DEL	AoU.AAM	267	0.00330323	-0.24749	0.0611189	5.14182e-05	0.262696	0.0613977	1.88305e-05
15q11.2_BP1_BP2_DEL_AoU.LATNAT	15q11.2_BP1_BP2_DEL	AoU.LATNAT	116	0.00245503	-0.0664511	0.086661	0.443208	0.120903	0.0916001	0.186874
15q11.2_BP1_BP2_DEL_MyCode.EUR	15q11.2_BP1_BP2_DEL	MyCode.EUR	624	0.00586681	-0.261062	0.0398802	5.93084e-11	0.113792	0.0401264	0.00457156
15q11.2_BP1_BP2_DEL_MyCode.AFR	15q11.2_BP1_BP2_DEL	MyCode.AFR	17	0.00608011	-0.533383	0.263482	0.0430283	-0.108358	0.260254	0.677183
15q11.2_BP1_BP2_DEL_MyCode.LATNAT	15q11.2_BP1_BP2_DEL	MyCode.LATNAT	6	0.00447761	0.00762495	0.40195	0.984868	-0.354201	0.408815	0.386422
15q11.2_BP1_BP2_DEL_EstBB	15q11.2_BP1_BP2_DEL	EstBB	186	0.00294225	-0.165287	0.0722952	0.0222411	0.0547408	0.07525	0.466952
15q11.2_BP1_BP2_DEL_MVP.EUR	15q11.2_BP1_BP2_DEL	MVP.EUR	1618	0.00384717	-0.186571	0.0239578	6.85085e-15	0.115795	0.024582	2.47133e-06
15q11.2_BP1_BP2_DEL_MVP.AFR	15q11.2_BP1_BP2_DEL	MVP.AFR	345	0.00318916	-0.0627543	0.0555201	0.258353	0.194238	0.0573961	0.000714194
15q11.2_BP1_BP2_DEL_MVP.LATNAT	15q11.2_BP1_BP2_DEL	MVP.LATNAT	149	0.00252559	-0.291452	0.0773519	0.000164805	0.141212	0.0780878	0.0705537
15q11.2_BP1_BP2_DEL_ClinicalAdults	15q11.2_BP1_BP2_DEL	ClinicalAdults	14	0.00321913	-0.320921	0.264944	0.225855	-0.0530904	0.261264	0.838984
15q11.2_BP1_BP2_DUP_UKBB.EUR	15q11.2_BP1_BP2_DUP	UKBB.EUR	1822	0.00567168	-0.0461652	0.0234062	0.0485708	0.0903483	0.0233871	0.000111951
15q11.2_BP1_BP2_DUP_UKBB.AFR	15q11.2_BP1_BP2_DUP	UKBB.AFR	25	0.00388319	-0.211271	0.199666	0.29004	-0.0121419	0.194893	0.950326
15q11.2_BP1_BP2_DUP_UKBB.ASN	15q11.2_BP1_BP2_DUP	UKBB.ASN	106	0.00768952	0.118397	0.0905071	0.190842	0.151967	0.094984	0.109638
15q11.2_BP1_BP2_DUP_AoU.EUR	15q11.2_BP1_BP2_DUP	AoU.EUR	670	0.00310192	-0.0205413	0.038233	0.591084	0.0474003	0.0382374	0.215114
15q11.2_BP1_BP2_DUP_AoU.AAM	15q11.2_BP1_BP2_DUP	AoU.AAM	277	0.00342695	-0.0703642	0.0600157	0.241028	-0.0270656	0.0597491	0.650559
15q11.2_BP1_BP2_DUP_AoU.LATNAT	15q11.2_BP1_BP2_DUP	AoU.LATNAT	212	0.00448677	-0.0546094	0.0641743	0.3948	0.00354815	0.0681211	0.958461
15q11.2_BP1_BP2_DUP_MyCode.EUR	15q11.2_BP1_BP2_DUP	MyCode.EUR	532	0.00500183	-0.068654	0.0431655	0.111729	0.0698909	0.0433627	0.107014
15q11.2_BP1_BP2_DUP_MyCode.AFR	15q11.2_BP1_BP2_DUP	MyCode.AFR	13	0.0046495	-0.219359	0.30122	0.46653	-0.0693285	0.297529	0.815767
15q11.2_BP1_BP2_DUP_MyCode.LATNAT	15q11.2_BP1_BP2_DUP	MyCode.LATNAT	13	0.00970149	-0.417664	0.274176	0.127912	0.199882	0.278858	0.473633
15q11.2_BP1_BP2_DUP_EstBB	15q11.2_BP1_BP2_DUP	EstBB	304	0.00480883	-0.107238	0.0565993	0.058138	0.185721	0.059351	0.00175367
15q11.2_BP1_BP2_DUP_MVP.EUR	15q11.2_BP1_BP2_DUP	MVP.EUR	2372	0.00563998	0.014111	0.0198043	0.476144	0.0248217	0.0203203	0.221889
15q11.2_BP1_BP2_DUP_MVP.AFR	15q11.2_BP1_BP2_DUP	MVP.AFR	406	0.00375304	-0.0792912	0.0511962	0.121439	0.00639402	0.052926	0.903841
15q11.2_BP1_BP2_DUP_MVP.LATNAT	15q11.2_BP1_BP2_DUP	MVP.LATNAT	295	0.00500034	-0.0191821	0.0550373	0.727445	-0.04467	0.0555609	0.42141
15q11.2_BP1_BP2_DUP_ClinicalAdults	15q11.2_BP1_BP2_DUP	ClinicalAdults	23	0.00528857	-0.107926	0.20719	0.602461	0.106233	0.20419	0.602906
15q11.2.13.1_BP1_BP3_DEL_UKBB.EUR	15q11.2.13.1_BP1_BP3_DEL	UKBB.EUR	0	0	NA	NA	NA	NA	NA	NA
15q11.2.13.1_BP1_BP3_DEL_UKBB.AFR	15q11.2.13.1_BP1_BP3_DEL	UKBB.AFR	0	0	NA	NA	NA	NA	NA	NA
15q11.2.13.1_BP1_BP3_DEL_UKBB.ASN	15q11.2.13.1_BP1_BP3_DEL	UKBB.ASN	0	0	NA	NA	NA	NA	NA	NA
15q11.2.13.1_BP1_BP3_DEL_AoU.EUR	15q11.2.13.1_BP1_BP3_DEL	AoU.EUR	0	0	NA	NA	NA	NA	NA	NA
15q11.2.13.1_BP1_BP3_DEL_AoU.AAM	15q11.2.13.1_BP1_BP3_DEL	AoU.AAM	0	0	NA	NA	NA	NA	NA	NA
15q11.2.13.1_BP1_BP3_DEL_AoU.LATNAT	15q11.2.13.1_BP1_BP3_DEL	AoU.LATNAT	0	0	NA	NA	NA	NA	NA	NA
15q11.2.13.1_BP1_BP3_DEL_MyCode.EUR	15q11.2.13.1_BP1_BP3_DEL	MyCode.EUR	4	3.76078e-05	NA	NA	NA	NA	NA	NA
15q11.2.13.1_BP1_BP3_DEL_MyCode.AFR	15q11.2.13.1_BP1_BP3_DEL	MyCode.AFR	0	0	NA	NA	NA	NA	NA	NA
15q11.2.13.1_BP1_BP3_DEL_MyCode.LATNAT	15q11.2.13.1_BP1_BP3_DEL	MyCode.LATNAT	0	0	NA	NA	NA	NA	NA	NA
15q11.2.13.1_BP1_BP3_DEL_EstBB	15q11.2.13.1_BP1_BP3_DEL	EstBB	0	0	NA	NA	NA	NA	NA	NA
15q11.2.13.1_BP1_BP3_DEL_MVP.EUR	15q11.2.13.1_BP1_BP3_DEL	MVP.EUR	0	0	NA	NA	NA	NA	NA	NA
15q11.2.13.1_BP1_BP3_DEL_MVP.AFR	15q11.2.13.1_BP1_BP3_DEL	MVP.AFR	0	0	NA	NA	NA	NA	NA	NA
15q11.2.13.1_BP1_BP3_DEL_MVP.LATNAT	15q11.2.13.1_BP1_BP3_DEL	MVP.LATNAT	0	0	NA	NA	NA	NA	NA	NA
15q11.2.13.1_BP1_BP3_DUP_UKBB.EUR	15q11.2.13.1_BP1_BP3_DUP	UKBB.EUR	3	9.33867e-06	NA	NA	NA	NA	NA	NA
15q11.2.13.1_BP1_BP3_DUP_UKBB.AFR	15q11.2.13.1_BP1_BP3_DUP	UKBB.AFR	0	0	NA	NA	NA	NA	NA	NA
15q11.2.13.1_BP1_BP3_DUP_UKBB.ASN	15q11.2.13.1_BP1_BP3_DUP	UKBB.ASN	0	0	NA	NA	NA	NA	NA	NA
15q11.2.13.1_BP1_BP3_DUP_AoU.EUR	15q11.2.13.1_BP1_BP3_DUP	AoU.EUR	0	0	NA	NA	NA	NA	NA	NA
15q11.2.13.1_BP1_BP3_DUP_AoU.AAM	15q11.2.13.1_BP1_BP3_DUP	AoU.AAM	0	0	NA	NA	NA	NA	NA	NA
15q11.2.13.1_BP1_BP3_DUP_AoU.LATNAT	15q11.2.13.1_BP1_BP3_DUP	AoU.LATNAT	0	0	NA	NA	NA	NA	NA	NA
15q11.2.13.1_BP1_BP3_DUP_MyCode.EUR	15q11.2.13.1_BP1_BP3_DUP	MyCode.EUR	1	9.40194e-06	NA	NA	NA	NA	NA	NA
15q11.2.13.1_BP1_BP3_DUP_MyCode.AFR	15q11.2.13.1_BP1_BP3_DUP	MyCode.AFR	1	0.000357654	NA	NA	NA	NA	NA	NA
15q11.2.13.1_BP1_BP3_DUP_MyCode.LATNAT	15q11.2.13.1_BP1_BP3_DUP	MyCode.LATNAT	0	0	NA	NA	NA	NA	NA	NA
15q11.2.13.1_BP1_BP3_DUP_EstBB	15q11.2.13.1_BP1_BP3_DUP	EstBB	12	0.000189822	0.17926	0.284217	0.528229	0.199399	0.288589	0.489603
15q11.2.13.1_BP1_BP3_DUP_MVP.EUR	15q11.2.13.1_BP1_BP3_DUP	MVP.EUR	17	4.04214e-05	-0.105705	0.233285	0.650465	0.0589176	0.239352	0.805563
15q11.2.13.1_BP1_BP3_DUP_MVP.AFR	15q11.2.13.1_BP1_BP3_DUP	MVP.AFR	1	9.24394e-06	NA	NA	NA	NA	NA	NA
15q11.2.13.1_BP1_BP3_DUP_MVP.LATNAT	15q11.2.13.1_BP1_BP3_DUP	MVP.LATNAT	3	5.08509e-05	NA	NA	NA	NA	NA	NA
15q11.2.13.1_BP2_BP3_DEL_UKBB.EUR	15q11.2.13.1_BP2_BP3_DEL	UKBB.EUR	1	3.11289e-06	NA	NA	NA	NA	NA	NA
15q11.2.13.1_BP2_BP3_DEL_UKBB.AFR	15q11.2.13.1_BP2_BP3_DEL	UKBB.AFR	0	0	NA	NA	NA	NA	NA	NA
15q11.2.13.1_BP2_BP3_DEL_UKBB.ASN	15q11.2.13.1_BP2_BP3_DEL	UKBB.ASN	0	0	NA	NA	NA	NA	NA	NA
15q11.2.13.1_BP2_BP3_DEL_AoU.EUR	15q11.2.13.1_BP2_BP3_DEL	AoU.EUR	1	4.62974e-06	NA	NA	NA	NA	NA	NA
15q11.2.13.1_BP2_BP3_DEL_AoU.AAM	15q11.2.13.1_BP2_BP3_DEL	AoU.AAM	1	1.23716e-05	NA	NA	NA	NA	NA	NA
15q11.2.13.1_BP2_BP3_DEL_AoU.LATNAT	15q11.2.13.1_BP2_BP3_DEL	AoU.LATNAT	1	2.1164e-05	NA	NA	NA	NA	NA	NA
15q11.2.13.1_BP2_BP3_DEL_MyCode.EUR	15q11.2.13.1_BP2_BP3_DEL	MyCode.EUR	0	0	NA	NA	NA	NA	NA	NA
15q11.2.13.1_BP2_BP3_DEL_MyCode.AFR	15q11.2.13.1_BP2_BP3_DEL	MyCode.AFR	0	0	NA	NA	NA	NA	NA	NA
15q11.2.13.1_BP2_BP3_DEL_MyCode.LATNAT	15q11.2.13.1_BP2_BP3_DEL	MyCode.LATNAT	0	0	NA	NA	NA	NA	NA	NA
15q11.2.13.1_BP2_BP3_DEL_EstBB	15q11.2.13.1_BP2_BP3_DEL	EstBB	0	0	NA	NA	NA	NA	NA	NA
15q11.2.13.1_BP2_BP3_DEL_MVP.EUR	15q11.2.13.1_BP2_BP3_DEL	MVP.EUR	0	0	NA	NA	NA	NA	NA	NA
15q11.2.13.1_BP2_BP3_DEL_MVP.AFR	15q11.2.13.1_BP2_BP3_DEL	MVP.AFR	0	0	NA	NA	NA	NA	NA	NA
15q11.2.13.1_BP2_BP3_DEL_MVP.LATNAT	15q11.2.13.1_BP2_BP3_DEL	MVP.LATNAT	0	0	NA	NA	NA	NA	NA	NA
15q11.2.13.1_BP2_BP3_DUP_UKBB.EUR	15q11.2.13.1_BP2_BP3_DUP	UKBB.EUR	16	4.98062e-05	-0.520898	0.249086	0.0365078	0.388569	0.249879	0.119939
15q11.2.13.1_BP2_BP3_DUP_UKBB.AFR	15q11.2.13.1_BP2_BP3_DUP	UKBB.AFR	0	0	NA	NA	NA	NA	NA	NA
15q11.2.13.1_BP2_BP3_DUP_UKBB.ASN	15q11.2.13.1_BP2_BP3_DUP	UKBB.ASN	0	0	NA	NA	NA	NA	NA	NA
15q11.2.13.1_BP2_BP3_DUP_AoU.EUR	15q11.2.13.1_BP2_BP3_DUP	AoU.EUR	0	0	NA	NA	NA	NA	NA	NA
15q11.2.13.1_BP2_BP3_DUP_AoU.AAM	15q11.2.13.1_BP2_BP3_DUP	AoU.AAM	0	0	NA	NA	NA	NA	NA	NA
15q11.2.13.1_BP2_BP3_DUP_AoU.LATNAT	15q11.2.13.1_BP2_BP3_DUP	AoU.LATNAT	0	0	NA	NA	NA	NA	NA	NA
15q11.2.13.1_BP2_BP3_DUP_MyCode.EUR	15q11.2.13.1_BP2_BP3_DUP	MyCode.EUR	2	1.88039e-05	NA	NA	NA	NA	NA	NA
15q11.2.13.1_BP2_BP3_DUP_MyCode.AFR	15q11.2.13.1_BP2_BP3_DUP	MyCode.AFR	0	0	NA	NA	NA	NA	NA	NA
15q11.2.13.1_BP2_BP3_DUP_MyCode.LATNAT	15q11.2.13.1_BP2_BP3_DUP	MyCode.LATNAT	0	0	NA	NA	NA	NA	NA	NA
15q11.2.13.1_BP2_BP3_DUP_EstBB	15q11.2.13.1_BP2_BP3_DUP	EstBB	2	3.16371e-05	NA	NA	NA	NA	NA	NA
15q11.2.13.1_BP2_BP3_DUP_MVP.EUR	15q11.2.13.1_BP2_BP3_DUP	MVP.EUR	17	4.04214e-05	-0.423584	0.233284	0.0694098	0.139898	0.239352	0.558894
15q11.2.13.1_BP2_BP3_DUP_MVP.AFR	15q11.2.13.1_BP2_BP3_DUP	MVP.AFR	1	9.24394e-06	NA	NA	NA	NA	NA	NA
15q11.2.13.1_BP2_BP3_DUP_MVP.LATNAT	15q11.2.13.1_BP2_BP3_DUP	MVP.LATNAT	1	1.69503e-05	NA	NA	NA	NA	NA	NA
15q13.1.13.2_BP3_BP4_DEL_UKBB.EUR	15q13.1.13.2_BP3_BP4_DEL	UKBB.EUR	18	5.6032e-05	-0.346983	0.234847	0.139546	0.37988	0.242419	0.117106
15q13.1.13.2_BP3_BP4_DEL_UKBB.AFR	15q13.1.13.2_BP3_BP4_DEL	UKBB.AFR	1	0.000155328	NA	NA	NA	NA	NA	NA
15q13.1.13.2_BP3_BP4_DEL_UKBB.ASN	15q13.1.13.2_BP3_BP4_DEL	UKBB.ASN	1	7.25426e-05	NA	NA	NA	NA	NA	NA
15q13.1.13.2_BP3_BP4_DEL_AoU.EUR	15q13.1.13.2_BP3_BP4_DEL	AoU.EUR	18	8.33353e-05	-0.140563	0.232886	0.546131	0.409679	0.228709	0.0732517
15q13.1.13.2_BP3_BP4_DEL_AoU.AAM	15q13.1.13.2_BP3_BP4_DEL	AoU.AAM	6	7.42299e-05	-0.587011	0.407046	0.149271	1.00262	0.40812	0.0140248
15q13.1.13.2_BP3_BP4_DEL_AoU.LATNAT	15q13.1.13.2_BP3_BP4_DEL	AoU.LATNAT	8	0.000169312	0.124992	0.329564	0.704494	0.176638	0.34984	0.613623
15q13.1.13.2_BP3_BP4_DEL_MyCode.EUR	15q13.1.13.2_BP3_BP4_DEL	MyCode.EUR	14	0.000131627	-0.949246	0.26547	0.000349422	0.25988	0.266653	0.32976
15q13.1.13.2_BP3_BP4_DEL_MyCode.AFR	15q13.1.13.2_BP3_BP4_DEL	MyCode.AFR	1	0.000357654	NA	NA	NA	NA	NA	NA
15q13.1.13.2_BP3_BP4_DEL_MyCode.LATNAT	15q13.1.13.2_BP3_BP4_DEL	MyCode.LATNAT	0	0	NA	NA	NA	NA	NA	NA
15q13.1.13.2_BP3_BP4_DEL_EstBB	15q13.1.13.2_BP3_BP4_DEL	EstBB	6	9.49112e-05	-0.426597	0.401967	0.28857	-0.693054	0.447121	0.121138
15q13.1.13.2_BP3_BP4_DEL_MVP.EUR	15q13.1.13.2_BP3_BP4_DEL	MVP.EUR	52	0.000123642	-0.262517	0.133389	0.0490622	0.111282	0.136859	0.416152
15q13.1.13.2_BP3_BP4_DEL_MVP.AFR	15q13.1.13.2_BP3_BP4_DEL	MVP.AFR	8	7.39515e-05	0.272084	0.364044	0.454829	0.660083	0.376353	0.0794517
15q13.1.13.2_BP3_BP4_DEL_MVP.LATNAT	15q13.1.13.2_BP3_BP4_DEL	MVP.LATNAT	7	0.000118652	-0.829911	0.356486	0.0199139	0.32443	0.359864	0.367306
15q13.1.13.2_BP3_BP4_DUP_UKBB.EUR	15q13.1.13.2_BP3_BP4_DUP	UKBB.EUR	54	0.000168096	-0.172645	0.135596	0.202937	-0.290777	0.134783	0.0309773
15q13.1.13.2_BP3_BP4_DUP_UKBB.AFR	15q13.1.13.2_BP3_BP4_DUP	UKBB.AFR	1	0.000155328	NA	NA	NA	NA	NA	NA
15q13.1.13.2_BP3_BP4_DUP_UKBB.ASN	15q13.1.13.2_BP3_BP4_DUP	UKBB.ASN	4	0.00029017	NA	NA	NA	NA	NA	NA
15q13.1.13.2_BP3_BP4_DUP_AoU.EUR	15q13.1.13.2_BP3_BP4_DUP	AoU.EUR	6	2.77784e-05	-0.416981	0.403356	0.30124	0.000415501	0.406976	0.999185
15q13.1.13.2_BP3_BP4_DUP_AoU.AAM	15q13.1.13.2_BP3_BP4_DUP	AoU.AAM	9	0.000111345	0.289883	0.332363	0.383107	0.683103	0.33324	0.0403791
15q13.1.13.2_BP3_BP4_DUP_AoU.LATNAT	15q13.1.13.2_BP3_BP4_DUP	AoU.LATNAT	2	4.2328e-05	NA	NA	NA	NA	NA	NA
15q13.1.13.2_BP3_BP4_DUP_MyCode.EUR	15q13.1.13.2_BP3_BP4_DUP	MyCode.EUR	19	0.000178637	0.172537	0.227885	0.448978	-0.300721	0.2289	0.188928
15q13.1.13.2_BP3_BP4_DUP_MyCode.AFR	15q13.1.13.2_BP3_BP4_DUP	MyCode.AFR	0	0	NA	NA	NA	NA	NA	NA
15q13.1.13.2_BP3_BP4_DUP_MyCode.LATNAT	15q13.1.13.2_BP3_BP4_DUP	MyCode.LATNAT	0	0	NA	NA	NA	NA	NA	NA
15q13.1.13.2_BP3_BP4_DUP_EstBB	15q13.1.13.2_BP3_BP4_DUP	EstBB	7	0.00011073	-0.225464	0.372124	0.544594	-0.12117	0.377845	0.748449
15q13.1.13.2_BP3_BP4_DUP_MVP.EUR	15q13.1.13.2_BP3_BP4_DUP	MVP.EUR	42	9.98647e-05	-0.190348	0.148421	0.199673	0.0607796	0.152282	0.689801
15q13.1.13.2_BP3_BP4_DUP_MVP.AFR	15q13.1.13.2_BP3_BP4_DUP	MVP.AFR	19	0.000175635	-0.256548	0.236228	0.277473	-0.285921	0.244215	0.241691
15q13.1.13.2_BP3_BP4_DUP_MVP.LATNAT	15q13.1.13.2_BP3_BP4_DUP	MVP.LATNAT	3	5.08509e-05	NA	NA	NA	NA	NA	NA
15q13.1.13.3_BP3_BP5_DEL_UKBB.EUR	15q13.1.13.3_BP3_BP5_DEL	UKBB.EUR	1	3.11289e-06	NA	NA	NA	NA	NA	NA
15q13.1.13.3_BP3_BP5_DEL_UKBB.AFR	15q13.1.13.3_BP3_BP5_DEL	UKBB.AFR	0	0	NA	NA	NA	NA	NA	NA
15q13.1.13.3_BP3_BP5_DEL_UKBB.ASN	15q13.1.13.3_BP3_BP5_DEL	UKBB.ASN	0	0	NA	NA	NA	NA	NA	NA
15q13.1.13.3_BP3_BP5_DEL_AoU.EUR	15q13.1.13.3_BP3_BP5_DEL	AoU.EUR	2	9.25947e-06	NA	NA	NA	NA	NA	NA
15q13.1.13.3_BP3_BP5_DEL_AoU.AAM	15q13.1.13.3_BP3_BP5_DEL	AoU.AAM	0	0	NA	NA	NA	NA	NA	NA
15q13.1.13.3_BP3_BP5_DEL_AoU.LATNAT	15q13.1.13.3_BP3_BP5_DEL	AoU.LATNAT	0	0	NA	NA	NA	NA	NA	NA
15q13.1.13.3_BP3_BP5_DEL_MyCode.EUR	15q13.1.13.3_BP3_BP5_DEL	MyCode.EUR	3	2.82058e-05	NA	NA	NA	NA	NA	NA
15q13.1.13.3_BP3_BP5_DEL_MyCode.AFR	15q13.1.13.3_BP3_BP5_DEL	MyCode.AFR	0	0	NA	NA	NA	NA	NA	NA
15q13.1.13.3_BP3_BP5_DEL_MyCode.LATNAT	15q13.1.13.3_BP3_BP5_DEL	MyCode.LATNAT	0	0	NA	NA	NA	NA	NA	NA
15q13.1.13.3_BP3_BP5_DEL_EstBB	15q13.1.13.3_BP3_BP5_DEL	EstBB	0	0	NA	NA	NA	NA	NA	NA
15q13.1.13.3_BP3_BP5_DEL_MVP.EUR	15q13.1.13.3_BP3_BP5_DEL	MVP.EUR	2	4.75546e-06	NA	NA	NA	NA	NA	NA
15q13.1.13.3_BP3_BP5_DEL_MVP.AFR	15q13.1.13.3_BP3_BP5_DEL	MVP.AFR	0	0	NA	NA	NA	NA	NA	NA
15q13.1.13.3_BP3_BP5_DEL_MVP.LATNAT	15q13.1.13.3_BP3_BP5_DEL	MVP.LATNAT	0	0	NA	NA	NA	NA	NA	NA
15q13.1.13.3_BP3_BP5_DUP_UKBB.EUR	15q13.1.13.3_BP3_BP5_DUP	UKBB.EUR	9	2.8016e-05	-0.447976	0.33212	0.17739	0.4699	0.333168	0.158423
15q13.1.13.3_BP3_BP5_DUP_UKBB.AFR	15q13.1.13.3_BP3_BP5_DUP	UKBB.AFR	0	0	NA	NA	NA	NA	NA	NA
15q13.1.13.3_BP3_BP5_DUP_UKBB.ASN	15q13.1.13.3_BP3_BP5_DUP	UKBB.ASN	0	0	NA	NA	NA	NA	NA	NA
15q13.1.13.3_BP3_BP5_DUP_AoU.EUR	15q13.1.13.3_BP3_BP5_DUP	AoU.EUR	0	0	NA	NA	NA	NA	NA	NA
15q13.1.13.3_BP3_BP5_DUP_AoU.AAM	15q13.1.13.3_BP3_BP5_DUP	AoU.AAM	1	1.23716e-05	NA	NA	NA	NA	NA	NA
15q13.1.13.3_BP3_BP5_DUP_AoU.LATNAT	15q13.1.13.3_BP3_BP5_DUP	AoU.LATNAT	0	0	NA	NA	NA	NA	NA	NA
15q13.1.13.3_BP3_BP5_DUP_MyCode.EUR	15q13.1.13.3_BP3_BP5_DUP	MyCode.EUR	7	6.58136e-05	0.32693	0.375459	0.383894	0.20671	0.377108	0.583593
15q13.1.13.3_BP3_BP5_DUP_MyCode.AFR	15q13.1.13.3_BP3_BP5_DUP	MyCode.AFR	0	0	NA	NA	NA	NA	NA	NA
15q13.1.13.3_BP3_BP5_DUP_MyCode.LATNAT	15q13.1.13.3_BP3_BP5_DUP	MyCode.LATNAT	0	0	NA	NA	NA	NA	NA	NA
15q13.1.13.3_BP3_BP5_DUP_EstBB	15q13.1.13.3_BP3_BP5_DUP	EstBB	11	0.000174004	0.208605	0.296842	0.482216	0.352404	0.301405	0.242327
15q13.1.13.3_BP3_BP5_DUP_MVP.EUR	15q13.1.13.3_BP3_BP5_DUP	MVP.EUR	8	1.90218e-05	0.128218	0.340063	0.706143	0.0106761	0.348908	0.97559
15q13.1.13.3_BP3_BP5_DUP_MVP.AFR	15q13.1.13.3_BP3_BP5_DUP	MVP.AFR	0	0	NA	NA	NA	NA	NA	NA
15q13.1.13.3_BP3_BP5_DUP_MVP.LATNAT	15q13.1.13.3_BP3_BP5_DUP	MVP.LATNAT	2	3.39006e-05	NA	NA	NA	NA	NA	NA
15q13.3_BP4_BP5_DEL_UKBB.EUR	15q13.3_BP4_BP5_DEL	UKBB.EUR	46	0.000143193	0.114326	0.14691	0.436449	0.472677	0.149005	0.0015129
15q13.3_BP4_BP5_DEL_UKBB.AFR	15q13.3_BP4_BP5_DEL	UKBB.AFR	1	0.000155328	NA	NA	NA	NA	NA	NA
15q13.3_BP4_BP5_DEL_UKBB.ASN	15q13.3_BP4_BP5_DEL	UKBB.ASN	2	0.000145085	NA	NA	NA	NA	NA	NA
15q13.3_BP4_BP5_DEL_AoU.EUR	15q13.3_BP4_BP5_DEL	AoU.EUR	41	0.000189819	-0.100772	0.154315	0.513738	0.242116	0.15383	0.115509
15q13.3_BP4_BP5_DEL_AoU.AAM	15q13.3_BP4_BP5_DEL	AoU.AAM	28	0.000346406	0.00451655	0.188451	0.980879	0.193693	0.192427	0.314141
15q13.3_BP4_BP5_DEL_AoU.LATNAT	15q13.3_BP4_BP5_DEL	AoU.LATNAT	5	0.00010582	0.458336	0.416838	0.271532	0.213146	0.442495	0.630027
15q13.3_BP4_BP5_DEL_MyCode.EUR	15q13.3_BP4_BP5_DEL	MyCode.EUR	62	0.00058292	0.0262797	0.126176	0.835013	0.356398	0.129919	0.00608472
15q13.3_BP4_BP5_DEL_MyCode.AFR	15q13.3_BP4_BP5_DEL	MyCode.AFR	1	0.000357654	NA	NA	NA	NA	NA	NA
15q13.3_BP4_BP5_DEL_MyCode.LATNAT	15q13.3_BP4_BP5_DEL	MyCode.LATNAT	1	0.000746269	NA	NA	NA	NA	NA	NA
15q13.3_BP4_BP5_DEL_EstBB	15q13.3_BP4_BP5_DEL	EstBB	10	0.000158185	0.303574	0.311336	0.32953	0.815377	0.316114	0.00990032
15q13.3_BP4_BP5_DEL_MVP.EUR	15q13.3_BP4_BP5_DEL	MVP.EUR	119	0.00028295	0.148137	0.088182	0.0929774	0.163134	0.0904777	0.0713835
15q13.3_BP4_BP5_DEL_MVP.AFR	15q13.3_BP4_BP5_DEL	MVP.AFR	7	6.47076e-05	0.149532	0.389175	0.70081	0.647984	0.402335	0.107279
15q13.3_BP4_BP5_DEL_MVP.LATNAT	15q13.3_BP4_BP5_DEL	MVP.LATNAT	1	1.69503e-05	NA	NA	NA	NA	NA	NA
15q13.3_BP4_BP5_DUP_UKBB.EUR	15q13.3_BP4_BP5_DUP	UKBB.EUR	252	0.000784448	-0.281597	0.0627864	7.29374e-06	0.092858	0.0628613	0.139626
15q13.3_BP4_BP5_DUP_UKBB.AFR	15q13.3_BP4_BP5_DUP	UKBB.AFR	1	0.000155328	NA	NA	NA	NA	NA	NA
15q13.3_BP4_BP5_DUP_UKBB.ASN	15q13.3_BP4_BP5_DUP	UKBB.ASN	7	0.000507798	-0.16121	0.350928	0.645967	0.818582	0.368187	0.0262133
15q13.3_BP4_BP5_DUP_AoU.EUR	15q13.3_BP4_BP5_DUP	AoU.EUR	43	0.000199079	-0.18725	0.150683	0.213989	0.563036	0.152031	0.00021275
15q13.3_BP4_BP5_DUP_AoU.AAM	15q13.3_BP4_BP5_DUP	AoU.AAM	25	0.000309291	-0.401039	0.199448	0.0443557	-0.200135	0.199986	0.316953
15q13.3_BP4_BP5_DUP_AoU.LATNAT	15q13.3_BP4_BP5_DUP	AoU.LATNAT	7	0.000148148	-0.327148	0.352319	0.353123	-0.0395512	0.374004	0.915781
15q13.3_BP4_BP5_DUP_MyCode.EUR	15q13.3_BP4_BP5_DUP	MyCode.EUR	97	0.000911988	-0.443563	0.100896	1.10246e-05	-0.0794423	0.101346	0.433115
15q13.3_BP4_BP5_DUP_MyCode.AFR	15q13.3_BP4_BP5_DUP	MyCode.AFR	0	0	NA	NA	NA	NA	NA	NA
15q13.3_BP4_BP5_DUP_MyCode.LATNAT	15q13.3_BP4_BP5_DUP	MyCode.LATNAT	0	0	NA	NA	NA	NA	NA	NA
15q13.3_BP4_BP5_DUP_EstBB	15q13.3_BP4_BP5_DUP	EstBB	24	0.000379645	-0.309677	0.200999	0.123398	0.194987	0.213153	0.360313
15q13.3_BP4_BP5_DUP_MVP.EUR	15q13.3_BP4_BP5_DUP	MVP.EUR	368	0.000875005	-0.23559	0.0501602	2.64404e-06	-0.0460279	0.051466	0.371143
15q13.3_BP4_BP5_DUP_MVP.AFR	15q13.3_BP4_BP5_DUP	MVP.AFR	40	0.000369758	-0.173579	0.162825	0.286403	-0.14838	0.168331	0.378061
15q13.3_BP4_BP5_DUP_MVP.LATNAT	15q13.3_BP4_BP5_DUP	MVP.LATNAT	32	0.00054241	-0.130157	0.16675	0.435068	-0.249835	0.168318	0.137734
15q13.3_BP4_BP5_exclCHRNA7_DEL_UKBB.EUR	15q13.3_BP4_BP5_exclCHRNA7_DEL	UKBB.EUR	0	0	NA	NA	NA	NA	NA	NA
15q13.3_BP4_BP5_exclCHRNA7_DEL_UKBB.AFR	15q13.3_BP4_BP5_exclCHRNA7_DEL	UKBB.AFR	0	0	NA	NA	NA	NA	NA	NA
15q13.3_BP4_BP5_exclCHRNA7_DEL_UKBB.ASN	15q13.3_BP4_BP5_exclCHRNA7_DEL	UKBB.ASN	0	0	NA	NA	NA	NA	NA	NA
15q13.3_BP4_BP5_exclCHRNA7_DEL_AoU.EUR	15q13.3_BP4_BP5_exclCHRNA7_DEL	AoU.EUR	0	0	NA	NA	NA	NA	NA	NA
15q13.3_BP4_BP5_exclCHRNA7_DEL_AoU.AAM	15q13.3_BP4_BP5_exclCHRNA7_DEL	AoU.AAM	0	0	NA	NA	NA	NA	NA	NA
15q13.3_BP4_BP5_exclCHRNA7_DEL_AoU.LATNAT	15q13.3_BP4_BP5_exclCHRNA7_DEL	AoU.LATNAT	0	0	NA	NA	NA	NA	NA	NA
15q13.3_BP4_BP5_exclCHRNA7_DEL_MyCode.EUR	15q13.3_BP4_BP5_exclCHRNA7_DEL	MyCode.EUR	0	0	NA	NA	NA	NA	NA	NA
15q13.3_BP4_BP5_exclCHRNA7_DEL_MyCode.AFR	15q13.3_BP4_BP5_exclCHRNA7_DEL	MyCode.AFR	0	0	NA	NA	NA	NA	NA	NA
15q13.3_BP4_BP5_exclCHRNA7_DEL_MyCode.LATNAT	15q13.3_BP4_BP5_exclCHRNA7_DEL	MyCode.LATNAT	0	0	NA	NA	NA	NA	NA	NA
15q13.3_BP4_BP5_exclCHRNA7_DEL_EstBB	15q13.3_BP4_BP5_exclCHRNA7_DEL	EstBB	0	0	NA	NA	NA	NA	NA	NA
15q13.3_BP4_BP5_exclCHRNA7_DEL_MVP.EUR	15q13.3_BP4_BP5_exclCHRNA7_DEL	MVP.EUR	1	2.37773e-06	NA	NA	NA	NA	NA	NA
15q13.3_BP4_BP5_exclCHRNA7_DEL_MVP.AFR	15q13.3_BP4_BP5_exclCHRNA7_DEL	MVP.AFR	0	0	NA	NA	NA	NA	NA	NA
15q13.3_BP4_BP5_exclCHRNA7_DEL_MVP.LATNAT	15q13.3_BP4_BP5_exclCHRNA7_DEL	MVP.LATNAT	0	0	NA	NA	NA	NA	NA	NA
15q13.3_BP4_BP5_exclCHRNA7_DUP_UKBB.EUR	15q13.3_BP4_BP5_exclCHRNA7_DUP	UKBB.EUR	2	6.22578e-06	NA	NA	NA	NA	NA	NA
15q13.3_BP4_BP5_exclCHRNA7_DUP_UKBB.AFR	15q13.3_BP4_BP5_exclCHRNA7_DUP	UKBB.AFR	0	0	NA	NA	NA	NA	NA	NA
15q13.3_BP4_BP5_exclCHRNA7_DUP_UKBB.ASN	15q13.3_BP4_BP5_exclCHRNA7_DUP	UKBB.ASN	0	0	NA	NA	NA	NA	NA	NA
15q13.3_BP4_BP5_exclCHRNA7_DUP_AoU.EUR	15q13.3_BP4_BP5_exclCHRNA7_DUP	AoU.EUR	5	2.31487e-05	-0.807449	0.441851	0.0676377	0.346399	0.445822	0.437166
15q13.3_BP4_BP5_exclCHRNA7_DUP_AoU.AAM	15q13.3_BP4_BP5_exclCHRNA7_DUP	AoU.AAM	2	2.47433e-05	NA	NA	NA	NA	NA	NA
15q13.3_BP4_BP5_exclCHRNA7_DUP_AoU.LATNAT	15q13.3_BP4_BP5_exclCHRNA7_DUP	AoU.LATNAT	1	2.1164e-05	NA	NA	NA	NA	NA	NA
15q13.3_BP4_BP5_exclCHRNA7_DUP_MyCode.EUR	15q13.3_BP4_BP5_exclCHRNA7_DUP	MyCode.EUR	9	8.46175e-05	-0.466488	0.331101	0.158868	-0.243731	0.332562	0.463626
15q13.3_BP4_BP5_exclCHRNA7_DUP_MyCode.AFR	15q13.3_BP4_BP5_exclCHRNA7_DUP	MyCode.AFR	0	0	NA	NA	NA	NA	NA	NA
15q13.3_BP4_BP5_exclCHRNA7_DUP_MyCode.LATNAT	15q13.3_BP4_BP5_exclCHRNA7_DUP	MyCode.LATNAT	0	0	NA	NA	NA	NA	NA	NA
15q13.3_BP4_BP5_exclCHRNA7_DUP_EstBB	15q13.3_BP4_BP5_exclCHRNA7_DUP	EstBB	1	1.58185e-05	NA	NA	NA	NA	NA	NA
15q13.3_BP4_BP5_exclCHRNA7_DUP_MVP.EUR	15q13.3_BP4_BP5_exclCHRNA7_DUP	MVP.EUR	11	2.6155e-05	-0.370413	0.290012	0.20152	0.300825	0.297554	0.312021
15q13.3_BP4_BP5_exclCHRNA7_DUP_MVP.AFR	15q13.3_BP4_BP5_exclCHRNA7_DUP	MVP.AFR	5	4.62197e-05	-0.709223	0.460462	0.123505	-0.108235	0.476043	0.820141
15q13.3_BP4_BP5_exclCHRNA7_DUP_MVP.LATNAT	15q13.3_BP4_BP5_exclCHRNA7_DUP	MVP.LATNAT	0	0	NA	NA	NA	NA	NA	NA
15q13.3_CHRNA7_DEL_UKBB.EUR	15q13.3_CHRNA7_DEL	UKBB.EUR	9	2.8016e-05	-0.429922	0.332118	0.195499	0.244381	0.333169	0.463251
15q13.3_CHRNA7_DEL_UKBB.AFR	15q13.3_CHRNA7_DEL	UKBB.AFR	0	0	NA	NA	NA	NA	NA	NA
15q13.3_CHRNA7_DEL_UKBB.ASN	15q13.3_CHRNA7_DEL	UKBB.ASN	0	0	NA	NA	NA	NA	NA	NA
15q13.3_CHRNA7_DEL_AoU.EUR	15q13.3_CHRNA7_DEL	AoU.EUR	15	6.94461e-05	0.223957	0.255108	0.380005	0.0700842	0.257401	0.78541
15q13.3_CHRNA7_DEL_AoU.AAM	15q13.3_CHRNA7_DEL	AoU.AAM	8	9.89732e-05	-0.282053	0.352529	0.423664	0.219474	0.35347	0.53466
15q13.3_CHRNA7_DEL_AoU.LATNAT	15q13.3_CHRNA7_DEL	AoU.LATNAT	9	0.000190476	0.925037	0.310709	0.00291068	0.373816	0.329855	0.257105
15q13.3_CHRNA7_DEL_MyCode.EUR	15q13.3_CHRNA7_DEL	MyCode.EUR	0	0	NA	NA	NA	NA	NA	NA
15q13.3_CHRNA7_DEL_MyCode.AFR	15q13.3_CHRNA7_DEL	MyCode.AFR	0	0	NA	NA	NA	NA	NA	NA
15q13.3_CHRNA7_DEL_MyCode.LATNAT	15q13.3_CHRNA7_DEL	MyCode.LATNAT	0	0	NA	NA	NA	NA	NA	NA
15q13.3_CHRNA7_DEL_EstBB	15q13.3_CHRNA7_DEL	EstBB	2	3.16371e-05	NA	NA	NA	NA	NA	NA
15q13.3_CHRNA7_DEL_MVP.EUR	15q13.3_CHRNA7_DEL	MVP.EUR	36	8.55983e-05	-0.142108	0.160312	0.375379	0.310069	0.164481	0.0594114
15q13.3_CHRNA7_DEL_MVP.AFR	15q13.3_CHRNA7_DEL	MVP.AFR	2	1.84879e-05	NA	NA	NA	NA	NA	NA
15q13.3_CHRNA7_DEL_MVP.LATNAT	15q13.3_CHRNA7_DEL	MVP.LATNAT	3	5.08509e-05	NA	NA	NA	NA	NA	NA
15q13.3_CHRNA7_DEL_ClinicalAdults	15q13.3_CHRNA7_DEL	ClinicalAdults	0	0	NA	NA	NA	NA	NA	NA
15q13.3_CHRNA7_DUP_UKBB.EUR	15q13.3_CHRNA7_DUP	UKBB.EUR	2947	0.00917368	-0.00572152	0.0184391	0.756338	-0.0164826	0.0184319	0.371194
15q13.3_CHRNA7_DUP_UKBB.AFR	15q13.3_CHRNA7_DUP	UKBB.AFR	22	0.00341721	0.113999	0.213023	0.592566	-0.474927	0.211997	0.0251082
15q13.3_CHRNA7_DUP_UKBB.ASN	15q13.3_CHRNA7_DUP	UKBB.ASN	87	0.00631121	-0.142333	0.0998376	0.153992	0.0555372	0.104786	0.596116
15q13.3_CHRNA7_DUP_AoU.EUR	15q13.3_CHRNA7_DUP	AoU.EUR	1197	0.00554179	0.044558	0.028642	0.119784	-0.00846418	0.0285686	0.76702
15q13.3_CHRNA7_DUP_AoU.AAM	15q13.3_CHRNA7_DUP	AoU.AAM	166	0.00205369	0.0249311	0.0774754	0.74761	-0.133058	0.0779146	0.0876892
15q13.3_CHRNA7_DUP_AoU.LATNAT	15q13.3_CHRNA7_DUP	AoU.LATNAT	292	0.00617989	-0.00291117	0.0547295	0.957579	-0.0161663	0.0577108	0.779382
15q13.3_CHRNA7_DUP_MyCode.EUR	15q13.3_CHRNA7_DUP	MyCode.EUR	1	9.40194e-06	NA	NA	NA	NA	NA	NA
15q13.3_CHRNA7_DUP_MyCode.AFR	15q13.3_CHRNA7_DUP	MyCode.AFR	0	0	NA	NA	NA	NA	NA	NA
15q13.3_CHRNA7_DUP_MyCode.LATNAT	15q13.3_CHRNA7_DUP	MyCode.LATNAT	0	0	NA	NA	NA	NA	NA	NA
15q13.3_CHRNA7_DUP_EstBB	15q13.3_CHRNA7_DUP	EstBB	272	0.00430264	0.0528865	0.0598332	0.376754	-0.0550654	0.0620252	0.374657
15q13.3_CHRNA7_DUP_MVP.EUR	15q13.3_CHRNA7_DUP	MVP.EUR	2880	0.00684787	-0.0034313	0.0179853	0.848696	-0.0258217	0.018453	0.161718
15q13.3_CHRNA7_DUP_MVP.AFR	15q13.3_CHRNA7_DUP	MVP.AFR	238	0.00220006	0.0705271	0.0668199	0.291208	0.120077	0.0690795	0.0821719
15q13.3_CHRNA7_DUP_MVP.LATNAT	15q13.3_CHRNA7_DUP	MVP.LATNAT	360	0.00610211	0.023879	0.0498708	0.63207	-0.0305256	0.0503409	0.544266
15q13.3_CHRNA7_DUP_ClinicalAdults	15q13.3_CHRNA7_DUP	ClinicalAdults	28	0.00643826	0.0571072	0.187903	0.761204	0.199839	0.18502	0.28016
16p11.2_BP1_BP2_DEL_UKBB.EUR	16p11.2_BP1_BP2_DEL	UKBB.EUR	2	6.22578e-06	NA	NA	NA	NA	NA	NA
16p11.2_BP1_BP2_DEL_UKBB.AFR	16p11.2_BP1_BP2_DEL	UKBB.AFR	0	0	NA	NA	NA	NA	NA	NA
16p11.2_BP1_BP2_DEL_UKBB.ASN	16p11.2_BP1_BP2_DEL	UKBB.ASN	0	0	NA	NA	NA	NA	NA	NA
16p11.2_BP1_BP2_DEL_AoU.EUR	16p11.2_BP1_BP2_DEL	AoU.EUR	2	9.25947e-06	NA	NA	NA	NA	NA	NA
16p11.2_BP1_BP2_DEL_AoU.AAM	16p11.2_BP1_BP2_DEL	AoU.AAM	0	0	NA	NA	NA	NA	NA	NA
16p11.2_BP1_BP2_DEL_AoU.LATNAT	16p11.2_BP1_BP2_DEL	AoU.LATNAT	0	0	NA	NA	NA	NA	NA	NA
16p11.2_BP1_BP2_DEL_MyCode.EUR	16p11.2_BP1_BP2_DEL	MyCode.EUR	0	0	NA	NA	NA	NA	NA	NA
16p11.2_BP1_BP2_DEL_MyCode.AFR	16p11.2_BP1_BP2_DEL	MyCode.AFR	0	0	NA	NA	NA	NA	NA	NA
16p11.2_BP1_BP2_DEL_MyCode.LATNAT	16p11.2_BP1_BP2_DEL	MyCode.LATNAT	0	0	NA	NA	NA	NA	NA	NA
16p11.2_BP1_BP2_DEL_EstBB	16p11.2_BP1_BP2_DEL	EstBB	0	0	NA	NA	NA	NA	NA	NA
16p11.2_BP1_BP2_DEL_MVP.EUR	16p11.2_BP1_BP2_DEL	MVP.EUR	4	9.51092e-06	NA	NA	NA	NA	NA	NA
16p11.2_BP1_BP2_DEL_MVP.AFR	16p11.2_BP1_BP2_DEL	MVP.AFR	0	0	NA	NA	NA	NA	NA	NA
16p11.2_BP1_BP2_DEL_MVP.LATNAT	16p11.2_BP1_BP2_DEL	MVP.LATNAT	0	0	NA	NA	NA	NA	NA	NA
16p11.2_BP1_BP2_DUP_UKBB.EUR	16p11.2_BP1_BP2_DUP	UKBB.EUR	7	2.17902e-05	0.179558	0.37659	0.633505	0.253918	0.377779	0.5015
16p11.2_BP1_BP2_DUP_UKBB.AFR	16p11.2_BP1_BP2_DUP	UKBB.AFR	0	0	NA	NA	NA	NA	NA	NA
16p11.2_BP1_BP2_DUP_UKBB.ASN	16p11.2_BP1_BP2_DUP	UKBB.ASN	1	7.25426e-05	NA	NA	NA	NA	NA	NA
16p11.2_BP1_BP2_DUP_AoU.EUR	16p11.2_BP1_BP2_DUP	AoU.EUR	5	2.31487e-05	0.546553	0.441852	0.216104	-1.32224	0.445817	0.00301859
16p11.2_BP1_BP2_DUP_AoU.AAM	16p11.2_BP1_BP2_DUP	AoU.AAM	1	1.23716e-05	NA	NA	NA	NA	NA	NA
16p11.2_BP1_BP2_DUP_AoU.LATNAT	16p11.2_BP1_BP2_DUP	AoU.LATNAT	1	2.1164e-05	NA	NA	NA	NA	NA	NA
16p11.2_BP1_BP2_DUP_MyCode.EUR	16p11.2_BP1_BP2_DUP	MyCode.EUR	2	1.88039e-05	NA	NA	NA	NA	NA	NA
16p11.2_BP1_BP2_DUP_MyCode.AFR	16p11.2_BP1_BP2_DUP	MyCode.AFR	0	0	NA	NA	NA	NA	NA	NA
16p11.2_BP1_BP2_DUP_MyCode.LATNAT	16p11.2_BP1_BP2_DUP	MyCode.LATNAT	0	0	NA	NA	NA	NA	NA	NA
16p11.2_BP1_BP2_DUP_EstBB	16p11.2_BP1_BP2_DUP	EstBB	14	0.000221459	0.381611	0.263141	0.147004	-0.158577	0.267193	0.552853
16p11.2_BP1_BP2_DUP_MVP.EUR	16p11.2_BP1_BP2_DUP	MVP.EUR	54	0.000128397	0.0945169	0.130897	0.470252	0.0662612	0.134302	0.621747
16p11.2_BP1_BP2_DUP_MVP.AFR	16p11.2_BP1_BP2_DUP	MVP.AFR	10	9.24394e-05	0.227821	0.325606	0.484127	-0.225051	0.33662	0.503776
16p11.2_BP1_BP2_DUP_MVP.LATNAT	16p11.2_BP1_BP2_DUP	MVP.LATNAT	11	0.000186453	-0.3743	0.28436	0.188082	0.00421137	0.287044	0.988294
16p11.2_BP1_BP3_DEL_UKBB.EUR	16p11.2_BP1_BP3_DEL	UKBB.EUR	0	0	NA	NA	NA	NA	NA	NA
16p11.2_BP1_BP3_DEL_UKBB.AFR	16p11.2_BP1_BP3_DEL	UKBB.AFR	0	0	NA	NA	NA	NA	NA	NA
16p11.2_BP1_BP3_DEL_UKBB.ASN	16p11.2_BP1_BP3_DEL	UKBB.ASN	0	0	NA	NA	NA	NA	NA	NA
16p11.2_BP1_BP3_DEL_AoU.EUR	16p11.2_BP1_BP3_DEL	AoU.EUR	4	1.85189e-05	NA	NA	NA	NA	NA	NA
16p11.2_BP1_BP3_DEL_AoU.AAM	16p11.2_BP1_BP3_DEL	AoU.AAM	5	6.18582e-05	0.105747	0.445907	0.81254	0.967909	0.447073	0.0303915
16p11.2_BP1_BP3_DEL_AoU.LATNAT	16p11.2_BP1_BP3_DEL	AoU.LATNAT	1	2.1164e-05	NA	NA	NA	NA	NA	NA
16p11.2_BP1_BP3_DEL_MyCode.EUR	16p11.2_BP1_BP3_DEL	MyCode.EUR	1	9.40194e-06	NA	NA	NA	NA	NA	NA
16p11.2_BP1_BP3_DEL_MyCode.AFR	16p11.2_BP1_BP3_DEL	MyCode.AFR	0	0	NA	NA	NA	NA	NA	NA
16p11.2_BP1_BP3_DEL_MyCode.LATNAT	16p11.2_BP1_BP3_DEL	MyCode.LATNAT	0	0	NA	NA	NA	NA	NA	NA
16p11.2_BP1_BP3_DEL_EstBB	16p11.2_BP1_BP3_DEL	EstBB	1	1.58185e-05	NA	NA	NA	NA	NA	NA
16p11.2_BP1_BP3_DEL_MVP.EUR	16p11.2_BP1_BP3_DEL	MVP.EUR	2	4.75546e-06	NA	NA	NA	NA	NA	NA
16p11.2_BP1_BP3_DEL_MVP.AFR	16p11.2_BP1_BP3_DEL	MVP.AFR	1	9.24394e-06	NA	NA	NA	NA	NA	NA
16p11.2_BP1_BP3_DEL_MVP.LATNAT	16p11.2_BP1_BP3_DEL	MVP.LATNAT	0	0	NA	NA	NA	NA	NA	NA
16p11.2_BP1_BP3_DUP_UKBB.EUR	16p11.2_BP1_BP3_DUP	UKBB.EUR	6	1.86773e-05	-0.636325	0.40676	0.11773	-0.569445	0.408047	0.162855
16p11.2_BP1_BP3_DUP_UKBB.AFR	16p11.2_BP1_BP3_DUP	UKBB.AFR	0	0	NA	NA	NA	NA	NA	NA
16p11.2_BP1_BP3_DUP_UKBB.ASN	16p11.2_BP1_BP3_DUP	UKBB.ASN	0	0	NA	NA	NA	NA	NA	NA
16p11.2_BP1_BP3_DUP_AoU.EUR	16p11.2_BP1_BP3_DUP	AoU.EUR	2	9.25947e-06	NA	NA	NA	NA	NA	NA
16p11.2_BP1_BP3_DUP_AoU.AAM	16p11.2_BP1_BP3_DUP	AoU.AAM	5	6.18582e-05	-0.219649	0.445898	0.622297	-1.04347	0.408114	0.0105652
16p11.2_BP1_BP3_DUP_AoU.LATNAT	16p11.2_BP1_BP3_DUP	AoU.LATNAT	0	0	NA	NA	NA	NA	NA	NA
16p11.2_BP1_BP3_DUP_MyCode.EUR	16p11.2_BP1_BP3_DUP	MyCode.EUR	7	6.58136e-05	-0.140822	0.375449	0.707604	0.062192	0.377094	0.869004
16p11.2_BP1_BP3_DUP_MyCode.AFR	16p11.2_BP1_BP3_DUP	MyCode.AFR	0	0	NA	NA	NA	NA	NA	NA
16p11.2_BP1_BP3_DUP_MyCode.LATNAT	16p11.2_BP1_BP3_DUP	MyCode.LATNAT	0	0	NA	NA	NA	NA	NA	NA
16p11.2_BP1_BP3_DUP_EstBB	16p11.2_BP1_BP3_DUP	EstBB	2	3.16371e-05	NA	NA	NA	NA	NA	NA
16p11.2_BP1_BP3_DUP_MVP.EUR	16p11.2_BP1_BP3_DUP	MVP.EUR	7	1.66441e-05	-0.400192	0.363544	0.270982	-0.10679	0.372999	0.774647
16p11.2_BP1_BP3_DUP_MVP.AFR	16p11.2_BP1_BP3_DUP	MVP.AFR	3	2.77318e-05	NA	NA	NA	NA	NA	NA
16p11.2_BP1_BP3_DUP_MVP.LATNAT	16p11.2_BP1_BP3_DUP	MVP.LATNAT	0	0	NA	NA	NA	NA	NA	NA
16p11.2_BP2_BP3_DEL_UKBB.EUR	16p11.2_BP2_BP3_DEL	UKBB.EUR	53	0.000164983	-0.0746769	0.136865	0.585324	0.766946	0.134773	1.26677e-08
16p11.2_BP2_BP3_DEL_UKBB.AFR	16p11.2_BP2_BP3_DEL	UKBB.AFR	1	0.000155328	NA	NA	NA	NA	NA	NA
16p11.2_BP2_BP3_DEL_UKBB.ASN	16p11.2_BP2_BP3_DEL	UKBB.ASN	2	0.000145085	NA	NA	NA	NA	NA	NA
16p11.2_BP2_BP3_DEL_AoU.EUR	16p11.2_BP2_BP3_DEL	AoU.EUR	23	0.000106484	0.0211783	0.206024	0.918125	0.857529	0.20787	3.70379e-05
16p11.2_BP2_BP3_DEL_AoU.AAM	16p11.2_BP2_BP3_DEL	AoU.AAM	8	9.89732e-05	0.00779774	0.352537	0.982353	0.68094	0.353465	0.0540494
16p11.2_BP2_BP3_DEL_AoU.LATNAT	16p11.2_BP2_BP3_DEL	AoU.LATNAT	3	6.34921e-05	NA	NA	NA	NA	NA	NA
16p11.2_BP2_BP3_DEL_MyCode.EUR	16p11.2_BP2_BP3_DEL	MyCode.EUR	28	0.000263254	0.0300611	0.187736	0.872784	0.710792	0.188541	0.000163358
16p11.2_BP2_BP3_DEL_MyCode.AFR	16p11.2_BP2_BP3_DEL	MyCode.AFR	0	0	NA	NA	NA	NA	NA	NA
16p11.2_BP2_BP3_DEL_MyCode.LATNAT	16p11.2_BP2_BP3_DEL	MyCode.LATNAT	0	0	NA	NA	NA	NA	NA	NA
16p11.2_BP2_BP3_DEL_EstBB	16p11.2_BP2_BP3_DEL	EstBB	15	0.000237278	-0.371687	0.254222	0.143731	0.591841	0.301404	0.0495795
16p11.2_BP2_BP3_DEL_MVP.EUR	16p11.2_BP2_BP3_DEL	MVP.EUR	80	0.000190218	-0.112918	0.107546	0.293738	0.350495	0.110336	0.00149019
16p11.2_BP2_BP3_DEL_MVP.AFR	16p11.2_BP2_BP3_DEL	MVP.AFR	13	0.000120171	-0.299369	0.285575	0.294502	0.328043	0.295196	0.266455
16p11.2_BP2_BP3_DEL_MVP.LATNAT	16p11.2_BP2_BP3_DEL	MVP.LATNAT	5	8.47515e-05	-0.299119	0.421752	0.478185	0.888504	0.425658	0.0368596
16p11.2_BP2_BP3_DEL_ClinicalAdults	16p11.2_BP2_BP3_DEL	ClinicalAdults	0	0	NA	NA	NA	NA	NA	NA
16p11.2_BP2_BP3_DUP_UKBB.EUR	16p11.2_BP2_BP3_DUP	UKBB.EUR	114	0.000354869	-0.453224	0.0933314	1.19793e-06	-0.366578	0.0936232	9.02526e-05
16p11.2_BP2_BP3_DUP_UKBB.AFR	16p11.2_BP2_BP3_DUP	UKBB.AFR	1	0.000155328	NA	NA	NA	NA	NA	NA
16p11.2_BP2_BP3_DUP_UKBB.ASN	16p11.2_BP2_BP3_DUP	UKBB.ASN	2	0.000145085	NA	NA	NA	NA	NA	NA
16p11.2_BP2_BP3_DUP_AoU.EUR	16p11.2_BP2_BP3_DUP	AoU.EUR	37	0.0001713	-0.567026	0.162435	0.000481697	-0.246903	0.16389	0.131938
16p11.2_BP2_BP3_DUP_AoU.AAM	16p11.2_BP2_BP3_DUP	AoU.AAM	15	0.000185575	-0.0382891	0.257457	0.881774	-0.572034	0.258134	0.0266918
16p11.2_BP2_BP3_DUP_AoU.LATNAT	16p11.2_BP2_BP3_DUP	AoU.LATNAT	11	0.000232804	-0.0644811	0.281072	0.81855	-0.521957	0.298352	0.0802174
16p11.2_BP2_BP3_DUP_MyCode.EUR	16p11.2_BP2_BP3_DUP	MyCode.EUR	72	0.00067694	-0.288764	0.117097	0.0136639	-0.483456	0.117599	3.9417e-05
16p11.2_BP2_BP3_DUP_MyCode.AFR	16p11.2_BP2_BP3_DUP	MyCode.AFR	2	0.000715308	NA	NA	NA	NA	NA	NA
16p11.2_BP2_BP3_DUP_MyCode.LATNAT	16p11.2_BP2_BP3_DUP	MyCode.LATNAT	1	0.000746269	NA	NA	NA	NA	NA	NA
16p11.2_BP2_BP3_DUP_EstBB	16p11.2_BP2_BP3_DUP	EstBB	20	0.000316371	-0.166355	0.220189	0.449947	-0.670014	0.223559	0.0027273
16p11.2_BP2_BP3_DUP_MVP.EUR	16p11.2_BP2_BP3_DUP	MVP.EUR	234	0.000556389	-0.205701	0.0628949	0.00107344	-0.458735	0.0645269	1.16895e-12
16p11.2_BP2_BP3_DUP_MVP.AFR	16p11.2_BP2_BP3_DUP	MVP.AFR	40	0.000369758	-0.261049	0.162822	0.108876	-0.933485	0.168308	2.92449e-08
16p11.2_BP2_BP3_DUP_MVP.LATNAT	16p11.2_BP2_BP3_DUP	MVP.LATNAT	13	0.000220354	0.106769	0.261582	0.683154	-1.03064	0.264005	9.47773e-05
16p11.2_BP2_BP3_DUP_ClinicalAdults	16p11.2_BP2_BP3_DUP	ClinicalAdults	0	0	NA	NA	NA	NA	NA	NA
16p11.2_BP3_BP4_DEL_UKBB.EUR	16p11.2_BP3_BP4_DEL	UKBB.EUR	0	0	NA	NA	NA	NA	NA	NA
16p11.2_BP3_BP4_DEL_UKBB.AFR	16p11.2_BP3_BP4_DEL	UKBB.AFR	0	0	NA	NA	NA	NA	NA	NA
16p11.2_BP3_BP4_DEL_UKBB.ASN	16p11.2_BP3_BP4_DEL	UKBB.ASN	0	0	NA	NA	NA	NA	NA	NA
16p11.2_BP3_BP4_DEL_AoU.EUR	16p11.2_BP3_BP4_DEL	AoU.EUR	0	0	NA	NA	NA	NA	NA	NA
16p11.2_BP3_BP4_DEL_AoU.AAM	16p11.2_BP3_BP4_DEL	AoU.AAM	0	0	NA	NA	NA	NA	NA	NA
16p11.2_BP3_BP4_DEL_AoU.LATNAT	16p11.2_BP3_BP4_DEL	AoU.LATNAT	0	0	NA	NA	NA	NA	NA	NA
16p11.2_BP3_BP4_DEL_MyCode.EUR	16p11.2_BP3_BP4_DEL	MyCode.EUR	0	0	NA	NA	NA	NA	NA	NA
16p11.2_BP3_BP4_DEL_MyCode.AFR	16p11.2_BP3_BP4_DEL	MyCode.AFR	0	0	NA	NA	NA	NA	NA	NA
16p11.2_BP3_BP4_DEL_MyCode.LATNAT	16p11.2_BP3_BP4_DEL	MyCode.LATNAT	0	0	NA	NA	NA	NA	NA	NA
16p11.2_BP3_BP4_DEL_EstBB	16p11.2_BP3_BP4_DEL	EstBB	0	0	NA	NA	NA	NA	NA	NA
16p11.2_BP3_BP4_DEL_MVP.EUR	16p11.2_BP3_BP4_DEL	MVP.EUR	0	0	NA	NA	NA	NA	NA	NA
16p11.2_BP3_BP4_DEL_MVP.AFR	16p11.2_BP3_BP4_DEL	MVP.AFR	0	0	NA	NA	NA	NA	NA	NA
16p11.2_BP3_BP4_DEL_MVP.LATNAT	16p11.2_BP3_BP4_DEL	MVP.LATNAT	0	0	NA	NA	NA	NA	NA	NA
16p11.2_BP3_BP4_DUP_UKBB.EUR	16p11.2_BP3_BP4_DUP	UKBB.EUR	0	0	NA	NA	NA	NA	NA	NA
16p11.2_BP3_BP4_DUP_UKBB.AFR	16p11.2_BP3_BP4_DUP	UKBB.AFR	0	0	NA	NA	NA	NA	NA	NA
16p11.2_BP3_BP4_DUP_UKBB.ASN	16p11.2_BP3_BP4_DUP	UKBB.ASN	0	0	NA	NA	NA	NA	NA	NA
16p11.2_BP3_BP4_DUP_AoU.EUR	16p11.2_BP3_BP4_DUP	AoU.EUR	0	0	NA	NA	NA	NA	NA	NA
16p11.2_BP3_BP4_DUP_AoU.AAM	16p11.2_BP3_BP4_DUP	AoU.AAM	0	0	NA	NA	NA	NA	NA	NA
16p11.2_BP3_BP4_DUP_AoU.LATNAT	16p11.2_BP3_BP4_DUP	AoU.LATNAT	0	0	NA	NA	NA	NA	NA	NA
16p11.2_BP3_BP4_DUP_MyCode.EUR	16p11.2_BP3_BP4_DUP	MyCode.EUR	0	0	NA	NA	NA	NA	NA	NA
16p11.2_BP3_BP4_DUP_MyCode.AFR	16p11.2_BP3_BP4_DUP	MyCode.AFR	0	0	NA	NA	NA	NA	NA	NA
16p11.2_BP3_BP4_DUP_MyCode.LATNAT	16p11.2_BP3_BP4_DUP	MyCode.LATNAT	0	0	NA	NA	NA	NA	NA	NA
16p11.2_BP3_BP4_DUP_EstBB	16p11.2_BP3_BP4_DUP	EstBB	0	0	NA	NA	NA	NA	NA	NA
16p11.2_BP3_BP4_DUP_MVP.EUR	16p11.2_BP3_BP4_DUP	MVP.EUR	1	2.37773e-06	NA	NA	NA	NA	NA	NA
16p11.2_BP3_BP4_DUP_MVP.AFR	16p11.2_BP3_BP4_DUP	MVP.AFR	0	0	NA	NA	NA	NA	NA	NA
16p11.2_BP3_BP4_DUP_MVP.LATNAT	16p11.2_BP3_BP4_DUP	MVP.LATNAT	1	1.69503e-05	NA	NA	NA	NA	NA	NA
16p11.2_BP4_BP5_DEL_UKBB.EUR	16p11.2_BP4_BP5_DEL	UKBB.EUR	118	0.000367321	-1.15593	0.0917129	2.05187e-36	1.32138	0.0923895	2.1876e-46
16p11.2_BP4_BP5_DEL_UKBB.AFR	16p11.2_BP4_BP5_DEL	UKBB.AFR	2	0.000310655	NA	NA	NA	NA	NA	NA
16p11.2_BP4_BP5_DEL_UKBB.ASN	16p11.2_BP4_BP5_DEL	UKBB.ASN	5	0.000362713	-1.83324	0.414793	9.96132e-06	0.943909	0.435505	0.0302225
16p11.2_BP4_BP5_DEL_AoU.EUR	16p11.2_BP4_BP5_DEL	AoU.EUR	77	0.00035649	-1.1929	0.112583	3.1663e-26	1.18728	0.110754	8.34394e-27
16p11.2_BP4_BP5_DEL_AoU.AAM	16p11.2_BP4_BP5_DEL	AoU.AAM	84	0.00103922	-0.682896	0.108818	3.50211e-10	0.941507	0.109738	9.69828e-18
16p11.2_BP4_BP5_DEL_AoU.LATNAT	16p11.2_BP4_BP5_DEL	AoU.LATNAT	21	0.000444444	-0.419678	0.20344	0.0391274	1.12135	0.215899	2.06869e-07
16p11.2_BP4_BP5_DEL_MyCode.EUR	16p11.2_BP4_BP5_DEL	MyCode.EUR	51	0.000479499	-1.04073	0.139081	7.32562e-14	1.2747	0.139673	7.20769e-20
16p11.2_BP4_BP5_DEL_MyCode.AFR	16p11.2_BP4_BP5_DEL	MyCode.AFR	1	0.000357654	NA	NA	NA	NA	NA	NA
16p11.2_BP4_BP5_DEL_MyCode.LATNAT	16p11.2_BP4_BP5_DEL	MyCode.LATNAT	1	0.000746269	NA	NA	NA	NA	NA	NA
16p11.2_BP4_BP5_DEL_EstBB	16p11.2_BP4_BP5_DEL	EstBB	32	0.000506193	-0.413927	0.174081	0.0174198	0.35786	0.204098	0.0795422
16p11.2_BP4_BP5_DEL_MVP.EUR	16p11.2_BP4_BP5_DEL	MVP.EUR	228	0.000542123	-0.906411	0.0636968	6.10872e-46	0.797899	0.0653568	2.84265e-34
16p11.2_BP4_BP5_DEL_MVP.AFR	16p11.2_BP4_BP5_DEL	MVP.AFR	19	0.000175635	-0.939114	0.236211	7.02063e-05	0.809652	0.244201	0.000915045
16p11.2_BP4_BP5_DEL_MVP.LATNAT	16p11.2_BP4_BP5_DEL	MVP.LATNAT	14	0.000237304	-1.52008	0.252002	1.62862e-09	0.86622	0.254419	0.000662815
16p11.2_BP4_BP5_DEL_ClinicalAdults	16p11.2_BP4_BP5_DEL	ClinicalAdults	38	0.00873764	-0.771143	0.160821	1.68106e-06	0.747363	0.162929	4.62278e-06
16p11.2_BP4_BP5_DUP_UKBB.EUR	16p11.2_BP4_BP5_DUP	UKBB.EUR	143	0.000445143	0.345169	0.0833152	3.42983e-05	-0.290123	0.0835736	0.000517692
16p11.2_BP4_BP5_DUP_UKBB.AFR	16p11.2_BP4_BP5_DUP	UKBB.AFR	0	0	NA	NA	NA	NA	NA	NA
16p11.2_BP4_BP5_DUP_UKBB.ASN	16p11.2_BP4_BP5_DUP	UKBB.ASN	3	0.000217628	NA	NA	NA	NA	NA	NA
16p11.2_BP4_BP5_DUP_AoU.EUR	16p11.2_BP4_BP5_DUP	AoU.EUR	60	0.000277784	0.151785	0.127533	0.233983	-0.140997	0.127619	0.269233
16p11.2_BP4_BP5_DUP_AoU.AAM	16p11.2_BP4_BP5_DUP	AoU.AAM	20	0.000247433	0.129017	0.222918	0.562749	-0.40896	0.229266	0.0744634
16p11.2_BP4_BP5_DUP_AoU.LATNAT	16p11.2_BP4_BP5_DUP	AoU.LATNAT	8	0.000169312	0.179168	0.329552	0.58667	-0.448202	0.349735	0.200008
16p11.2_BP4_BP5_DUP_MyCode.EUR	16p11.2_BP4_BP5_DUP	MyCode.EUR	90	0.000846175	0.348743	0.104715	0.00086745	-0.391032	0.105161	0.000200585
16p11.2_BP4_BP5_DUP_MyCode.AFR	16p11.2_BP4_BP5_DUP	MyCode.AFR	5	0.00178827	1.00384	0.485321	0.0386941	0.0807052	0.479262	0.866285
16p11.2_BP4_BP5_DUP_MyCode.LATNAT	16p11.2_BP4_BP5_DUP	MyCode.LATNAT	0	0	NA	NA	NA	NA	NA	NA
16p11.2_BP4_BP5_DUP_EstBB	16p11.2_BP4_BP5_DUP	EstBB	23	0.000363826	0.0398066	0.205308	0.846265	-0.416159	0.213147	0.050889
16p11.2_BP4_BP5_DUP_MVP.EUR	16p11.2_BP4_BP5_DUP	MVP.EUR	335	0.00079654	0.386611	0.052556	1.89599e-13	-0.433772	0.0539256	8.72468e-16
16p11.2_BP4_BP5_DUP_MVP.AFR	16p11.2_BP4_BP5_DUP	MVP.AFR	42	0.000388245	0.351629	0.1589	0.0269073	-0.514314	0.164275	0.00174372
16p11.2_BP4_BP5_DUP_MVP.LATNAT	16p11.2_BP4_BP5_DUP	MVP.LATNAT	19	0.000322056	0.0628215	0.216332	0.771516	-0.490438	0.218408	0.024739
16p11.2_BP4_BP5_DUP_ClinicalAdults	16p11.2_BP4_BP5_DUP	ClinicalAdults	49	0.011267	0.536149	0.141814	0.000158538	-0.29872	0.135853	0.0279418
16p12.2_BP1_BP2_DEL_UKBB.EUR	16p12.2_BP1_BP2_DEL	UKBB.EUR	776	0.0024156	0.00651684	0.0358103	0.855597	-0.0950056	0.0358308	0.00801366
16p12.2_BP1_BP2_DEL_UKBB.AFR	16p12.2_BP1_BP2_DEL	UKBB.AFR	18	0.0027959	-0.0174335	0.235207	0.940918	-0.0606793	0.234166	0.795544
16p12.2_BP1_BP2_DEL_UKBB.ASN	16p12.2_BP1_BP2_DEL	UKBB.ASN	26	0.00188611	0.205759	0.182181	0.258742	-0.283403	0.191161	0.13822
16p12.2_BP1_BP2_DEL_AoU.EUR	16p12.2_BP1_BP2_DEL	AoU.EUR	383	0.00177319	-0.128385	0.0505626	0.0111139	-0.200275	0.0506867	7.77726e-05
16p12.2_BP1_BP2_DEL_AoU.AAM	16p12.2_BP1_BP2_DEL	AoU.AAM	196	0.00242484	-0.152351	0.0713703	0.0327922	-0.196494	0.0716073	0.00606987
16p12.2_BP1_BP2_DEL_AoU.LATNAT	16p12.2_BP1_BP2_DEL	AoU.LATNAT	78	0.00165079	-0.0115698	0.105746	0.912877	-0.0273356	0.112299	0.807684
16p12.2_BP1_BP2_DEL_MyCode.EUR	16p12.2_BP1_BP2_DEL	MyCode.EUR	253	0.00237869	-0.00675544	0.0625232	0.913959	-0.197327	0.062919	0.00171193
16p12.2_BP1_BP2_DEL_MyCode.AFR	16p12.2_BP1_BP2_DEL	MyCode.AFR	6	0.00214592	0.343357	0.445005	0.440428	-0.168942	0.439229	0.700539
16p12.2_BP1_BP2_DEL_MyCode.LATNAT	16p12.2_BP1_BP2_DEL	MyCode.LATNAT	4	0.00298507	NA	NA	NA	NA	NA	NA
16p12.2_BP1_BP2_DEL_EstBB	16p12.2_BP1_BP2_DEL	EstBB	188	0.00297388	-0.0577177	0.0719105	0.42219	-0.181182	0.075889	0.0169683
16p12.2_BP1_BP2_DEL_MVP.EUR	16p12.2_BP1_BP2_DEL	MVP.EUR	874	0.00207814	-0.104891	0.032569	0.00127947	-0.0783371	0.0334156	0.0190617
16p12.2_BP1_BP2_DEL_MVP.AFR	16p12.2_BP1_BP2_DEL	MVP.AFR	238	0.00220006	-0.0173298	0.0668136	0.795347	-0.252749	0.0690684	0.000252926
16p12.2_BP1_BP2_DEL_MVP.LATNAT	16p12.2_BP1_BP2_DEL	MVP.LATNAT	107	0.00181368	0.07242	0.09131	0.42771	-0.00443486	0.0921717	0.961625
16p12.2_BP1_BP2_DEL_ClinicalAdults	16p12.2_BP1_BP2_DEL	ClinicalAdults	15	0.00344907	-0.0750993	0.256202	0.76944	0.155917	0.252	0.536134
16p12.2_BP1_BP2_DUP_UKBB.EUR	16p12.2_BP1_BP2_DUP	UKBB.EUR	74	0.000230354	0.128683	0.115836	0.26661	0.222249	0.115424	0.0541668
16p12.2_BP1_BP2_DUP_UKBB.AFR	16p12.2_BP1_BP2_DUP	UKBB.AFR	0	0	NA	NA	NA	NA	NA	NA
16p12.2_BP1_BP2_DUP_UKBB.ASN	16p12.2_BP1_BP2_DUP	UKBB.ASN	4	0.00029017	NA	NA	NA	NA	NA	NA
16p12.2_BP1_BP2_DUP_AoU.EUR	16p12.2_BP1_BP2_DUP	AoU.EUR	136	0.000629644	0.204718	0.0848031	0.0157776	0.110128	0.0840328	0.190017
16p12.2_BP1_BP2_DUP_AoU.AAM	16p12.2_BP1_BP2_DUP	AoU.AAM	36	0.000445379	0.0599331	0.166368	0.718665	0.0295309	0.16423	0.857299
16p12.2_BP1_BP2_DUP_AoU.LATNAT	16p12.2_BP1_BP2_DUP	AoU.LATNAT	28	0.000592593	0.0149187	0.176387	0.932596	-0.0183369	0.190752	0.923418
16p12.2_BP1_BP2_DUP_MyCode.EUR	16p12.2_BP1_BP2_DUP	MyCode.EUR	173	0.00162654	-0.0336031	0.0755807	0.65661	0.117369	0.0763511	0.124239
16p12.2_BP1_BP2_DUP_MyCode.AFR	16p12.2_BP1_BP2_DUP	MyCode.AFR	5	0.00178827	-0.190403	0.485238	0.6948	0.268391	0.478941	0.575261
16p12.2_BP1_BP2_DUP_MyCode.LATNAT	16p12.2_BP1_BP2_DUP	MyCode.LATNAT	4	0.00298507	NA	NA	NA	NA	NA	NA
16p12.2_BP1_BP2_DUP_EstBB	16p12.2_BP1_BP2_DUP	EstBB	59	0.000933293	0.0299519	0.128232	0.815315	0.152016	0.133638	0.255326
16p12.2_BP1_BP2_DUP_MVP.EUR	16p12.2_BP1_BP2_DUP	MVP.EUR	535	0.00127209	-0.0153464	0.0416105	0.71227	0.17617	0.0426921	3.68373e-05
16p12.2_BP1_BP2_DUP_MVP.AFR	16p12.2_BP1_BP2_DUP	MVP.AFR	145	0.00134037	0.041848	0.0855619	0.624774	0.158743	0.0884494	0.0726993
16p12.2_BP1_BP2_DUP_MVP.LATNAT	16p12.2_BP1_BP2_DUP	MVP.LATNAT	81	0.00137297	0.113317	0.104859	0.27985	0.0554123	0.105848	0.600623
16p12.2_BP1_BP2_DUP_ClinicalAdults	16p12.2_BP1_BP2_DUP	ClinicalAdults	0	0	NA	NA	NA	NA	NA	NA
16p12.2_BP1_BP3_DEL_UKBB.EUR	16p12.2_BP1_BP3_DEL	UKBB.EUR	2	6.22578e-06	NA	NA	NA	NA	NA	NA
16p12.2_BP1_BP3_DEL_UKBB.AFR	16p12.2_BP1_BP3_DEL	UKBB.AFR	0	0	NA	NA	NA	NA	NA	NA
16p12.2_BP1_BP3_DEL_UKBB.ASN	16p12.2_BP1_BP3_DEL	UKBB.ASN	0	0	NA	NA	NA	NA	NA	NA
16p12.2_BP1_BP3_DEL_AoU.EUR	16p12.2_BP1_BP3_DEL	AoU.EUR	0	0	NA	NA	NA	NA	NA	NA
16p12.2_BP1_BP3_DEL_AoU.AAM	16p12.2_BP1_BP3_DEL	AoU.AAM	0	0	NA	NA	NA	NA	NA	NA
16p12.2_BP1_BP3_DEL_AoU.LATNAT	16p12.2_BP1_BP3_DEL	AoU.LATNAT	1	2.1164e-05	NA	NA	NA	NA	NA	NA
16p12.2_BP1_BP3_DEL_MyCode.EUR	16p12.2_BP1_BP3_DEL	MyCode.EUR	1	9.40194e-06	NA	NA	NA	NA	NA	NA
16p12.2_BP1_BP3_DEL_MyCode.AFR	16p12.2_BP1_BP3_DEL	MyCode.AFR	0	0	NA	NA	NA	NA	NA	NA
16p12.2_BP1_BP3_DEL_MyCode.LATNAT	16p12.2_BP1_BP3_DEL	MyCode.LATNAT	0	0	NA	NA	NA	NA	NA	NA
16p12.2_BP1_BP3_DEL_EstBB	16p12.2_BP1_BP3_DEL	EstBB	0	0	NA	NA	NA	NA	NA	NA
16p12.2_BP1_BP3_DEL_MVP.EUR	16p12.2_BP1_BP3_DEL	MVP.EUR	0	0	NA	NA	NA	NA	NA	NA
16p12.2_BP1_BP3_DEL_MVP.AFR	16p12.2_BP1_BP3_DEL	MVP.AFR	0	0	NA	NA	NA	NA	NA	NA
16p12.2_BP1_BP3_DEL_MVP.LATNAT	16p12.2_BP1_BP3_DEL	MVP.LATNAT	0	0	NA	NA	NA	NA	NA	NA
16p12.2_BP1_BP3_DUP_UKBB.EUR	16p12.2_BP1_BP3_DUP	UKBB.EUR	3	9.33867e-06	NA	NA	NA	NA	NA	NA
16p12.2_BP1_BP3_DUP_UKBB.AFR	16p12.2_BP1_BP3_DUP	UKBB.AFR	0	0	NA	NA	NA	NA	NA	NA
16p12.2_BP1_BP3_DUP_UKBB.ASN	16p12.2_BP1_BP3_DUP	UKBB.ASN	0	0	NA	NA	NA	NA	NA	NA
16p12.2_BP1_BP3_DUP_AoU.EUR	16p12.2_BP1_BP3_DUP	AoU.EUR	0	0	NA	NA	NA	NA	NA	NA
16p12.2_BP1_BP3_DUP_AoU.AAM	16p12.2_BP1_BP3_DUP	AoU.AAM	0	0	NA	NA	NA	NA	NA	NA
16p12.2_BP1_BP3_DUP_AoU.LATNAT	16p12.2_BP1_BP3_DUP	AoU.LATNAT	0	0	NA	NA	NA	NA	NA	NA
16p12.2_BP1_BP3_DUP_MyCode.EUR	16p12.2_BP1_BP3_DUP	MyCode.EUR	1	9.40194e-06	NA	NA	NA	NA	NA	NA
16p12.2_BP1_BP3_DUP_MyCode.AFR	16p12.2_BP1_BP3_DUP	MyCode.AFR	0	0	NA	NA	NA	NA	NA	NA
16p12.2_BP1_BP3_DUP_MyCode.LATNAT	16p12.2_BP1_BP3_DUP	MyCode.LATNAT	0	0	NA	NA	NA	NA	NA	NA
16p12.2_BP1_BP3_DUP_EstBB	16p12.2_BP1_BP3_DUP	EstBB	8	0.000126548	0.342556	0.34807	0.325042	0.0213546	0.353426	0.95182
16p12.2_BP1_BP3_DUP_MVP.EUR	16p12.2_BP1_BP3_DUP	MVP.EUR	2	4.75546e-06	NA	NA	NA	NA	NA	NA
16p12.2_BP1_BP3_DUP_MVP.AFR	16p12.2_BP1_BP3_DUP	MVP.AFR	0	0	NA	NA	NA	NA	NA	NA
16p12.2_BP1_BP3_DUP_MVP.LATNAT	16p12.2_BP1_BP3_DUP	MVP.LATNAT	0	0	NA	NA	NA	NA	NA	NA
16p12.2_BP2_BP3_DEL_UKBB.EUR	16p12.2_BP2_BP3_DEL	UKBB.EUR	255	0.000793787	-0.338723	0.0624157	5.73861e-08	0.339561	0.0622478	4.90109e-08
16p12.2_BP2_BP3_DEL_UKBB.AFR	16p12.2_BP2_BP3_DEL	UKBB.AFR	2	0.000310655	NA	NA	NA	NA	NA	NA
16p12.2_BP2_BP3_DEL_UKBB.ASN	16p12.2_BP2_BP3_DEL	UKBB.ASN	5	0.000362713	-0.35153	0.415248	0.397257	0.447251	0.435749	0.304722
16p12.2_BP2_BP3_DEL_AoU.EUR	16p12.2_BP2_BP3_DEL	AoU.EUR	103	0.000476863	-0.338976	0.0974402	0.000503752	0.435791	0.0978388	8.42572e-06
16p12.2_BP2_BP3_DEL_AoU.AAM	16p12.2_BP2_BP3_DEL	AoU.AAM	79	0.00097736	-0.206029	0.112336	0.0666507	0.226366	0.112424	0.0440642
16p12.2_BP2_BP3_DEL_AoU.LATNAT	16p12.2_BP2_BP3_DEL	AoU.LATNAT	16	0.000338624	0.0249261	0.233299	0.914915	0.779624	0.24773	0.0016502
16p12.2_BP2_BP3_DEL_MyCode.EUR	16p12.2_BP2_BP3_DEL	MyCode.EUR	132	0.00124106	-0.222697	0.086517	0.0100537	0.370243	0.0868937	2.03808e-05
16p12.2_BP2_BP3_DEL_MyCode.AFR	16p12.2_BP2_BP3_DEL	MyCode.AFR	0	0	NA	NA	NA	NA	NA	NA
16p12.2_BP2_BP3_DEL_MyCode.LATNAT	16p12.2_BP2_BP3_DEL	MyCode.LATNAT	0	0	NA	NA	NA	NA	NA	NA
16p12.2_BP2_BP3_DEL_EstBB	16p12.2_BP2_BP3_DEL	EstBB	42	0.000664378	-0.159168	0.151954	0.294885	0.045384	0.158104	0.774073
16p12.2_BP2_BP3_DEL_MVP.EUR	16p12.2_BP2_BP3_DEL	MVP.EUR	266	0.000632476	-0.174523	0.0589929	0.00309293	0.12936	0.0605275	0.0325817
16p12.2_BP2_BP3_DEL_MVP.AFR	16p12.2_BP2_BP3_DEL	MVP.AFR	42	0.000388245	-0.209099	0.158903	0.188213	0.0413703	0.164278	0.801172
16p12.2_BP2_BP3_DEL_MVP.LATNAT	16p12.2_BP2_BP3_DEL	MVP.LATNAT	19	0.000322056	-0.351824	0.216378	0.103962	-0.00863613	0.218425	0.968461
16p12.2_BP2_BP3_DUP_UKBB.EUR	16p12.2_BP2_BP3_DUP	UKBB.EUR	197	0.000613239	0.044436	0.0710058	0.531441	-0.154245	0.0710496	0.0299353
16p12.2_BP2_BP3_DUP_UKBB.AFR	16p12.2_BP2_BP3_DUP	UKBB.AFR	5	0.000776639	-0.310183	0.445774	0.486561	-0.0767941	0.443823	0.862634
16p12.2_BP2_BP3_DUP_UKBB.ASN	16p12.2_BP2_BP3_DUP	UKBB.ASN	2	0.000145085	NA	NA	NA	NA	NA	NA
16p12.2_BP2_BP3_DUP_AoU.EUR	16p12.2_BP2_BP3_DUP	AoU.EUR	19	8.7965e-05	0.0625011	0.22682	0.782891	0.312338	0.228852	0.172316
16p12.2_BP2_BP3_DUP_AoU.AAM	16p12.2_BP2_BP3_DUP	AoU.AAM	10	0.000123716	0.430396	0.3156	0.172653	-0.230211	0.332933	0.489276
16p12.2_BP2_BP3_DUP_AoU.LATNAT	16p12.2_BP2_BP3_DUP	AoU.LATNAT	3	6.34921e-05	NA	NA	NA	NA	NA	NA
16p12.2_BP2_BP3_DUP_MyCode.EUR	16p12.2_BP2_BP3_DUP	MyCode.EUR	37	0.000347872	0.148789	0.163328	0.362305	-0.0801543	0.166301	0.629819
16p12.2_BP2_BP3_DUP_MyCode.AFR	16p12.2_BP2_BP3_DUP	MyCode.AFR	0	0	NA	NA	NA	NA	NA	NA
16p12.2_BP2_BP3_DUP_MyCode.LATNAT	16p12.2_BP2_BP3_DUP	MyCode.LATNAT	0	0	NA	NA	NA	NA	NA	NA
16p12.2_BP2_BP3_DUP_EstBB	16p12.2_BP2_BP3_DUP	EstBB	18	0.000284734	0.402349	0.232106	0.0830171	0.389102	0.242513	0.108619
16p12.2_BP2_BP3_DUP_MVP.EUR	16p12.2_BP2_BP3_DUP	MVP.EUR	188	0.000447013	0.0365254	0.0701641	0.602666	0.0368905	0.0719893	0.60834
16p12.2_BP2_BP3_DUP_MVP.AFR	16p12.2_BP2_BP3_DUP	MVP.AFR	39	0.000360514	-0.186747	0.1649	0.257434	0.241632	0.170479	0.156377
16p12.2_BP2_BP3_DUP_MVP.LATNAT	16p12.2_BP2_BP3_DUP	MVP.LATNAT	33	0.00055936	-0.232526	0.164209	0.15677	0.105338	0.165762	0.525121
16p13.11_BP1_BP2_DEL_UKBB.EUR	16p13.11_BP1_BP2_DEL	UKBB.EUR	118	0.000367321	-0.0481328	0.0917388	0.599811	0.0439824	0.0920282	0.632706
16p13.11_BP1_BP2_DEL_UKBB.AFR	16p13.11_BP1_BP2_DEL	UKBB.AFR	2	0.000310655	NA	NA	NA	NA	NA	NA
16p13.11_BP1_BP2_DEL_UKBB.ASN	16p13.11_BP1_BP2_DEL	UKBB.ASN	4	0.00029017	NA	NA	NA	NA	NA	NA
16p13.11_BP1_BP2_DEL_AoU.EUR	16p13.11_BP1_BP2_DEL	AoU.EUR	69	0.000319452	0.119675	0.119042	0.314744	-0.0515899	0.119251	0.665293
16p13.11_BP1_BP2_DEL_AoU.AAM	16p13.11_BP1_BP2_DEL	AoU.AAM	50	0.000618582	-0.357363	0.141167	0.0113599	-0.227704	0.144193	0.114301
16p13.11_BP1_BP2_DEL_AoU.LATNAT	16p13.11_BP1_BP2_DEL	AoU.LATNAT	19	0.000402116	0.225668	0.214104	0.291883	-0.061627	0.227372	0.786361
16p13.11_BP1_BP2_DEL_MyCode.EUR	16p13.11_BP1_BP2_DEL	MyCode.EUR	70	0.000658136	-0.0210158	0.118759	0.859539	-0.412297	0.119275	0.000547086
16p13.11_BP1_BP2_DEL_MyCode.AFR	16p13.11_BP1_BP2_DEL	MyCode.AFR	2	0.000715308	NA	NA	NA	NA	NA	NA
16p13.11_BP1_BP2_DEL_MyCode.LATNAT	16p13.11_BP1_BP2_DEL	MyCode.LATNAT	1	0.000746269	NA	NA	NA	NA	NA	NA
16p13.11_BP1_BP2_DEL_EstBB	16p13.11_BP1_BP2_DEL	EstBB	19	0.000300552	-0.0447595	0.225897	0.842935	-0.121826	0.235645	0.605167
16p13.11_BP1_BP2_DEL_MVP.EUR	16p13.11_BP1_BP2_DEL	MVP.EUR	177	0.000420858	-0.0631163	0.0723112	0.382749	0.00339313	0.0741916	0.963522
16p13.11_BP1_BP2_DEL_MVP.AFR	16p13.11_BP1_BP2_DEL	MVP.AFR	48	0.000443709	-0.146354	0.148644	0.324824	-0.685987	0.153659	8.03908e-06
16p13.11_BP1_BP2_DEL_MVP.LATNAT	16p13.11_BP1_BP2_DEL	MVP.LATNAT	23	0.000389857	0.444552	0.196663	0.0237957	0.0769412	0.198525	0.69834
16p13.11_BP1_BP2_DUP_UKBB.EUR	16p13.11_BP1_BP2_DUP	UKBB.EUR	667	0.0020763	-0.113199	0.0386187	0.00337675	0.148624	0.0385676	0.000116423
16p13.11_BP1_BP2_DUP_UKBB.AFR	16p13.11_BP1_BP2_DUP	UKBB.AFR	2	0.000310655	NA	NA	NA	NA	NA	NA
16p13.11_BP1_BP2_DUP_UKBB.ASN	16p13.11_BP1_BP2_DUP	UKBB.ASN	23	0.00166848	-0.0484087	0.19364	0.802596	0.196766	0.203216	0.332932
16p13.11_BP1_BP2_DUP_AoU.EUR	16p13.11_BP1_BP2_DUP	AoU.EUR	76	0.00035186	-0.118663	0.113429	0.295497	0.169321	0.112972	0.133931
16p13.11_BP1_BP2_DUP_AoU.AAM	16p13.11_BP1_BP2_DUP	AoU.AAM	28	0.000346406	0.19788	0.188623	0.294148	0.19154	0.188775	0.310277
16p13.11_BP1_BP2_DUP_AoU.LATNAT	16p13.11_BP1_BP2_DUP	AoU.LATNAT	22	0.000465608	-0.0994432	0.198984	0.61725	0.095551	0.211317	0.651149
16p13.11_BP1_BP2_DUP_MyCode.EUR	16p13.11_BP1_BP2_DUP	MyCode.EUR	365	0.00343171	-0.0307123	0.0520854	0.555425	0.00406953	0.0526727	0.938416
16p13.11_BP1_BP2_DUP_MyCode.AFR	16p13.11_BP1_BP2_DUP	MyCode.AFR	3	0.00107296	NA	NA	NA	NA	NA	NA
16p13.11_BP1_BP2_DUP_MyCode.LATNAT	16p13.11_BP1_BP2_DUP	MyCode.LATNAT	9	0.00671642	0.370412	0.328542	0.25976	-0.246129	0.334105	0.461446
16p13.11_BP1_BP2_DUP_EstBB	16p13.11_BP1_BP2_DUP	EstBB	90	0.00142367	-0.0225524	0.103845	0.828074	0.247472	0.109137	0.0233607
16p13.11_BP1_BP2_DUP_MVP.EUR	16p13.11_BP1_BP2_DUP	MVP.EUR	815	0.00193785	-0.0342701	0.0337253	0.309556	0.0782447	0.0346023	0.0237436
16p13.11_BP1_BP2_DUP_MVP.AFR	16p13.11_BP1_BP2_DUP	MVP.AFR	98	0.000905906	-0.118858	0.104056	0.253351	0.112854	0.107566	0.294108
16p13.11_BP1_BP2_DUP_MVP.LATNAT	16p13.11_BP1_BP2_DUP	MVP.LATNAT	99	0.00167808	-0.0430075	0.0948575	0.650269	0.0378941	0.0957555	0.6923
16p13.11_BP1_BP3_DEL_UKBB.EUR	16p13.11_BP1_BP3_DEL	UKBB.EUR	18	5.6032e-05	-0.50741	0.234847	0.0307267	-0.0924902	0.23559	0.694623
16p13.11_BP1_BP3_DEL_UKBB.AFR	16p13.11_BP1_BP3_DEL	UKBB.AFR	0	0	NA	NA	NA	NA	NA	NA
16p13.11_BP1_BP3_DEL_UKBB.ASN	16p13.11_BP1_BP3_DEL	UKBB.ASN	0	0	NA	NA	NA	NA	NA	NA
16p13.11_BP1_BP3_DEL_AoU.EUR	16p13.11_BP1_BP3_DEL	AoU.EUR	18	8.33353e-05	-0.00622407	0.233048	0.978693	-0.551485	0.235138	0.0190093
16p13.11_BP1_BP3_DEL_AoU.AAM	16p13.11_BP1_BP3_DEL	AoU.AAM	12	0.00014846	-0.421838	0.288118	0.143166	-0.265444	0.288344	0.357273
16p13.11_BP1_BP3_DEL_AoU.LATNAT	16p13.11_BP1_BP3_DEL	AoU.LATNAT	3	6.34921e-05	NA	NA	NA	NA	NA	NA
16p13.11_BP1_BP3_DEL_MyCode.EUR	16p13.11_BP1_BP3_DEL	MyCode.EUR	0	0	NA	NA	NA	NA	NA	NA
16p13.11_BP1_BP3_DEL_MyCode.AFR	16p13.11_BP1_BP3_DEL	MyCode.AFR	0	0	NA	NA	NA	NA	NA	NA
16p13.11_BP1_BP3_DEL_MyCode.LATNAT	16p13.11_BP1_BP3_DEL	MyCode.LATNAT	0	0	NA	NA	NA	NA	NA	NA
16p13.11_BP1_BP3_DEL_EstBB	16p13.11_BP1_BP3_DEL	EstBB	3	4.74556e-05	NA	NA	NA	NA	NA	NA
16p13.11_BP1_BP3_DEL_MVP.EUR	16p13.11_BP1_BP3_DEL	MVP.EUR	68	0.000161686	-0.040529	0.116651	0.728261	-0.0733792	0.119684	0.539806
16p13.11_BP1_BP3_DEL_MVP.AFR	16p13.11_BP1_BP3_DEL	MVP.AFR	19	0.000175635	0.087466	0.236244	0.711208	-0.43199	0.244232	0.0769359
16p13.11_BP1_BP3_DEL_MVP.LATNAT	16p13.11_BP1_BP3_DEL	MVP.LATNAT	4	6.78012e-05	NA	NA	NA	NA	NA	NA
16p13.11_BP1_BP3_DUP_UKBB.EUR	16p13.11_BP1_BP3_DUP	UKBB.EUR	189	0.000588336	0.0834734	0.0724951	0.249554	0.131845	0.0727248	0.0698425
16p13.11_BP1_BP3_DUP_UKBB.AFR	16p13.11_BP1_BP3_DUP	UKBB.AFR	5	0.000776639	0.483927	0.445728	0.277652	0.66318	0.443728	0.135078
16p13.11_BP1_BP3_DUP_UKBB.ASN	16p13.11_BP1_BP3_DUP	UKBB.ASN	5	0.000362713	0.276284	0.415086	0.505674	0.311474	0.435626	0.474618
16p13.11_BP1_BP3_DUP_AoU.EUR	16p13.11_BP1_BP3_DUP	AoU.EUR	17	7.87055e-05	0.203102	0.239798	0.397013	-0.196602	0.241948	0.41646
16p13.11_BP1_BP3_DUP_AoU.AAM	16p13.11_BP1_BP3_DUP	AoU.AAM	5	6.18582e-05	0.212495	0.446327	0.634006	0.414473	0.446677	0.353461
16p13.11_BP1_BP3_DUP_AoU.LATNAT	16p13.11_BP1_BP3_DUP	AoU.LATNAT	2	4.2328e-05	NA	NA	NA	NA	NA	NA
16p13.11_BP1_BP3_DUP_MyCode.EUR	16p13.11_BP1_BP3_DUP	MyCode.EUR	0	0	NA	NA	NA	NA	NA	NA
16p13.11_BP1_BP3_DUP_MyCode.AFR	16p13.11_BP1_BP3_DUP	MyCode.AFR	0	0	NA	NA	NA	NA	NA	NA
16p13.11_BP1_BP3_DUP_MyCode.LATNAT	16p13.11_BP1_BP3_DUP	MyCode.LATNAT	0	0	NA	NA	NA	NA	NA	NA
16p13.11_BP1_BP3_DUP_EstBB	16p13.11_BP1_BP3_DUP	EstBB	34	0.00053783	0.0202475	0.168882	0.90457	0.0492284	0.176747	0.78061
16p13.11_BP1_BP3_DUP_MVP.EUR	16p13.11_BP1_BP3_DUP	MVP.EUR	234	0.000556389	-0.0739236	0.0628958	0.239862	0.127211	0.0645314	0.0486891
16p13.11_BP1_BP3_DUP_MVP.AFR	16p13.11_BP1_BP3_DUP	MVP.AFR	35	0.000323538	0.0977993	0.174068	0.574224	0.0444704	0.179954	0.804815
16p13.11_BP1_BP3_DUP_MVP.LATNAT	16p13.11_BP1_BP3_DUP	MVP.LATNAT	17	0.000288155	-0.0195471	0.228768	0.931908	0.381062	0.230914	0.0989001
16p13.11_BP2_BP3_DEL_UKBB.EUR	16p13.11_BP2_BP3_DEL	UKBB.EUR	1	3.11289e-06	NA	NA	NA	NA	NA	NA
16p13.11_BP2_BP3_DEL_UKBB.AFR	16p13.11_BP2_BP3_DEL	UKBB.AFR	0	0	NA	NA	NA	NA	NA	NA
16p13.11_BP2_BP3_DEL_UKBB.ASN	16p13.11_BP2_BP3_DEL	UKBB.ASN	1	7.25426e-05	NA	NA	NA	NA	NA	NA
16p13.11_BP2_BP3_DEL_AoU.EUR	16p13.11_BP2_BP3_DEL	AoU.EUR	2	9.25947e-06	NA	NA	NA	NA	NA	NA
16p13.11_BP2_BP3_DEL_AoU.AAM	16p13.11_BP2_BP3_DEL	AoU.AAM	0	0	NA	NA	NA	NA	NA	NA
16p13.11_BP2_BP3_DEL_AoU.LATNAT	16p13.11_BP2_BP3_DEL	AoU.LATNAT	0	0	NA	NA	NA	NA	NA	NA
16p13.11_BP2_BP3_DEL_MyCode.EUR	16p13.11_BP2_BP3_DEL	MyCode.EUR	0	0	NA	NA	NA	NA	NA	NA
16p13.11_BP2_BP3_DEL_MyCode.AFR	16p13.11_BP2_BP3_DEL	MyCode.AFR	0	0	NA	NA	NA	NA	NA	NA
16p13.11_BP2_BP3_DEL_MyCode.LATNAT	16p13.11_BP2_BP3_DEL	MyCode.LATNAT	0	0	NA	NA	NA	NA	NA	NA
16p13.11_BP2_BP3_DEL_EstBB	16p13.11_BP2_BP3_DEL	EstBB	2	3.16371e-05	NA	NA	NA	NA	NA	NA
16p13.11_BP2_BP3_DEL_MVP.EUR	16p13.11_BP2_BP3_DEL	MVP.EUR	5	1.18887e-05	-0.25489	0.430151	0.553477	-0.524372	0.441338	0.234778
16p13.11_BP2_BP3_DEL_MVP.AFR	16p13.11_BP2_BP3_DEL	MVP.AFR	0	0	NA	NA	NA	NA	NA	NA
16p13.11_BP2_BP3_DEL_MVP.LATNAT	16p13.11_BP2_BP3_DEL	MVP.LATNAT	0	0	NA	NA	NA	NA	NA	NA
16p13.11_BP2_BP3_DUP_UKBB.EUR	16p13.11_BP2_BP3_DUP	UKBB.EUR	12	3.73547e-05	0.329542	0.287625	0.251906	0.272583	0.277216	0.325467
16p13.11_BP2_BP3_DUP_UKBB.AFR	16p13.11_BP2_BP3_DUP	UKBB.AFR	0	0	NA	NA	NA	NA	NA	NA
16p13.11_BP2_BP3_DUP_UKBB.ASN	16p13.11_BP2_BP3_DUP	UKBB.ASN	1	7.25426e-05	NA	NA	NA	NA	NA	NA
16p13.11_BP2_BP3_DUP_AoU.EUR	16p13.11_BP2_BP3_DUP	AoU.EUR	24	0.000111114	0.282249	0.201825	0.161969	0.279883	0.208017	0.178471
16p13.11_BP2_BP3_DUP_AoU.AAM	16p13.11_BP2_BP3_DUP	AoU.AAM	8	9.89732e-05	0.0365618	0.352859	0.917474	-0.208754	0.353134	0.554423
16p13.11_BP2_BP3_DUP_AoU.LATNAT	16p13.11_BP2_BP3_DUP	AoU.LATNAT	4	8.46561e-05	NA	NA	NA	NA	NA	NA
16p13.11_BP2_BP3_DUP_MyCode.EUR	16p13.11_BP2_BP3_DUP	MyCode.EUR	0	0	NA	NA	NA	NA	NA	NA
16p13.11_BP2_BP3_DUP_MyCode.AFR	16p13.11_BP2_BP3_DUP	MyCode.AFR	0	0	NA	NA	NA	NA	NA	NA
16p13.11_BP2_BP3_DUP_MyCode.LATNAT	16p13.11_BP2_BP3_DUP	MyCode.LATNAT	0	0	NA	NA	NA	NA	NA	NA
16p13.11_BP2_BP3_DUP_EstBB	16p13.11_BP2_BP3_DUP	EstBB	0	0	NA	NA	NA	NA	NA	NA
16p13.11_BP2_BP3_DUP_MVP.EUR	16p13.11_BP2_BP3_DUP	MVP.EUR	15	3.5666e-05	0.0735475	0.248351	0.767121	0.262977	0.25481	0.302049
16p13.11_BP2_BP3_DUP_MVP.AFR	16p13.11_BP2_BP3_DUP	MVP.AFR	5	4.62197e-05	-0.497518	0.460512	0.279985	-0.277755	0.476091	0.559621
16p13.11_BP2_BP3_DUP_MVP.LATNAT	16p13.11_BP2_BP3_DUP	MVP.LATNAT	1	1.69503e-05	NA	NA	NA	NA	NA	NA
17p11.2_DEL_UKBB.EUR	17p11.2_DEL	UKBB.EUR	0	0	NA	NA	NA	NA	NA	NA
17p11.2_DEL_UKBB.AFR	17p11.2_DEL	UKBB.AFR	0	0	NA	NA	NA	NA	NA	NA
17p11.2_DEL_UKBB.ASN	17p11.2_DEL	UKBB.ASN	0	0	NA	NA	NA	NA	NA	NA
17p11.2_DEL_MyCode.EUR	17p11.2_DEL	MyCode.EUR	3	2.82058e-05	NA	NA	NA	NA	NA	NA
17p11.2_DEL_MyCode.AFR	17p11.2_DEL	MyCode.AFR	0	0	NA	NA	NA	NA	NA	NA
17p11.2_DEL_MyCode.LATNAT	17p11.2_DEL	MyCode.LATNAT	0	0	NA	NA	NA	NA	NA	NA
17p11.2_DEL_EstBB	17p11.2_DEL	EstBB	3	4.74556e-05	NA	NA	NA	NA	NA	NA
17p11.2_DEL_MVP.EUR	17p11.2_DEL	MVP.EUR	1	2.37773e-06	NA	NA	NA	NA	NA	NA
17p11.2_DEL_MVP.AFR	17p11.2_DEL	MVP.AFR	0	0	NA	NA	NA	NA	NA	NA
17p11.2_DEL_MVP.LATNAT	17p11.2_DEL	MVP.LATNAT	0	0	NA	NA	NA	NA	NA	NA
17p11.2_DUP_UKBB.EUR	17p11.2_DUP	UKBB.EUR	2	6.22578e-06	NA	NA	NA	NA	NA	NA
17p11.2_DUP_UKBB.AFR	17p11.2_DUP	UKBB.AFR	0	0	NA	NA	NA	NA	NA	NA
17p11.2_DUP_UKBB.ASN	17p11.2_DUP	UKBB.ASN	0	0	NA	NA	NA	NA	NA	NA
17p11.2_DUP_MyCode.EUR	17p11.2_DUP	MyCode.EUR	0	0	NA	NA	NA	NA	NA	NA
17p11.2_DUP_MyCode.AFR	17p11.2_DUP	MyCode.AFR	0	0	NA	NA	NA	NA	NA	NA
17p11.2_DUP_MyCode.LATNAT	17p11.2_DUP	MyCode.LATNAT	0	0	NA	NA	NA	NA	NA	NA
17p11.2_DUP_EstBB	17p11.2_DUP	EstBB	0	0	NA	NA	NA	NA	NA	NA
17p11.2_DUP_MVP.EUR	17p11.2_DUP	MVP.EUR	0	0	NA	NA	NA	NA	NA	NA
17p11.2_DUP_MVP.AFR	17p11.2_DUP	MVP.AFR	0	0	NA	NA	NA	NA	NA	NA
17p11.2_DUP_MVP.LATNAT	17p11.2_DUP	MVP.LATNAT	0	0	NA	NA	NA	NA	NA	NA
17p12_DEL_UKBB.EUR	17p12_DEL	UKBB.EUR	253	0.000787561	-0.0717543	0.0626611	0.252161	-0.0356774	0.0628632	0.570347
17p12_DEL_UKBB.AFR	17p12_DEL	UKBB.AFR	4	0.000621311	NA	NA	NA	-0.0131749	0.443735	0.976314
17p12_DEL_UKBB.ASN	17p12_DEL	UKBB.ASN	14	0.0010156	-0.408667	0.248011	0.0994211	0.092038	0.260368	0.723725
17p12_DEL_AoU.EUR	17p12_DEL	AoU.EUR	97	0.000449084	0.0467395	0.100338	0.641345	-0.0961681	0.100723	0.339692
17p12_DEL_AoU.AAM	17p12_DEL	AoU.AAM	23	0.000284548	0.301706	0.207929	0.146783	-0.477434	0.208482	0.0220209
17p12_DEL_AoU.LATNAT	17p12_DEL	AoU.LATNAT	12	0.000253968	0.141946	0.269142	0.597917	-0.416767	0.285696	0.144633
17p12_DEL_MyCode.EUR	17p12_DEL	MyCode.EUR	40	0.000376078	-0.0578703	0.157087	0.712579	-0.137942	0.15778	0.381974
17p12_DEL_MyCode.AFR	17p12_DEL	MyCode.AFR	1	0.000357654	NA	NA	NA	NA	NA	NA
17p12_DEL_MyCode.LATNAT	17p12_DEL	MyCode.LATNAT	0	0	NA	NA	NA	NA	NA	NA
17p12_DEL_EstBB	17p12_DEL	EstBB	31	0.000490374	-0.0320649	0.176862	0.856134	-0.204109	0.18255	0.263531
17p12_DEL_MVP.EUR	17p12_DEL	MVP.EUR	175	0.000416103	-0.00892256	0.0727225	0.90235	-0.191834	0.074614	0.0101404
17p12_DEL_MVP.AFR	17p12_DEL	MVP.AFR	47	0.000434465	-0.225242	0.150228	0.13379	-0.0458698	0.155311	0.767734
17p12_DEL_MVP.LATNAT	17p12_DEL	MVP.LATNAT	17	0.000288155	-0.290369	0.228748	0.20431	0.192909	0.230902	0.403463
17p12_DUP_UKBB.EUR	17p12_DUP	UKBB.EUR	128	0.00039845	-0.543279	0.0880778	6.91663e-10	0.038475	0.0883616	0.663253
17p12_DUP_UKBB.AFR	17p12_DUP	UKBB.AFR	1	0.000155328	NA	NA	NA	NA	NA	NA
17p12_DUP_UKBB.ASN	17p12_DUP	UKBB.ASN	4	0.00029017	NA	NA	NA	NA	NA	NA
17p12_DUP_AoU.EUR	17p12_DUP	AoU.EUR	21	9.72245e-05	-0.66848	0.21561	0.00193278	-0.227007	0.21755	0.296732
17p12_DUP_AoU.AAM	17p12_DUP	AoU.AAM	14	0.000173203	-0.26804	0.266495	0.314516	-0.385057	0.267203	0.149571
17p12_DUP_AoU.LATNAT	17p12_DUP	AoU.LATNAT	3	6.34921e-05	NA	NA	NA	NA	NA	NA
17p12_DUP_MyCode.EUR	17p12_DUP	MyCode.EUR	52	0.000488901	-0.187883	0.137777	0.172671	-0.0444548	0.138384	0.748028
17p12_DUP_MyCode.AFR	17p12_DUP	MyCode.AFR	1	0.000357654	NA	NA	NA	NA	NA	NA
17p12_DUP_MyCode.LATNAT	17p12_DUP	MyCode.LATNAT	0	0	NA	NA	NA	NA	NA	NA
17p12_DUP_EstBB	17p12_DUP	EstBB	14	0.000221459	-0.438051	0.263132	0.0959655	0.393825	0.28858	0.172352
17p12_DUP_MVP.EUR	17p12_DUP	MVP.EUR	89	0.000211618	-0.282306	0.101967	0.00562984	0.0202986	0.104619	0.846157
17p12_DUP_MVP.AFR	17p12_DUP	MVP.AFR	28	0.00025883	0.00829976	0.194605	0.965981	0.0413481	0.20119	0.837168
17p12_DUP_MVP.LATNAT	17p12_DUP	MVP.LATNAT	20	0.000339006	-0.0941262	0.210907	0.655388	0.304054	0.212893	0.15324
17q12_DEL_UKBB.EUR	17q12_DEL	UKBB.EUR	9	2.8016e-05	-0.307247	0.332119	0.354909	-0.309775	0.31608	0.32706
17q12_DEL_UKBB.AFR	17q12_DEL	UKBB.AFR	0	0	NA	NA	NA	NA	NA	NA
17q12_DEL_UKBB.ASN	17q12_DEL	UKBB.ASN	0	0	NA	NA	NA	NA	NA	NA
17q12_DEL_AoU.EUR	17q12_DEL	AoU.EUR	14	6.48163e-05	-0.117251	0.264065	0.657026	-0.415086	0.266434	0.119252
17q12_DEL_AoU.AAM	17q12_DEL	AoU.AAM	12	0.00014846	0.00143283	0.287846	0.996028	-0.512485	0.288613	0.0757896
17q12_DEL_AoU.LATNAT	17q12_DEL	AoU.LATNAT	2	4.2328e-05	NA	NA	NA	NA	NA	NA
17q12_DEL_MyCode.EUR	17q12_DEL	MyCode.EUR	10	9.40194e-05	-0.22116	0.31412	0.481395	-0.369388	0.315463	0.241626
17q12_DEL_MyCode.AFR	17q12_DEL	MyCode.AFR	0	0	NA	NA	NA	NA	NA	NA
17q12_DEL_MyCode.LATNAT	17q12_DEL	MyCode.LATNAT	0	0	NA	NA	NA	NA	NA	NA
17q12_DEL_EstBB	17q12_DEL	EstBB	2	3.16371e-05	NA	NA	NA	NA	NA	NA
17q12_DEL_MVP.EUR	17q12_DEL	MVP.EUR	12	2.85328e-05	-0.457072	0.277661	0.0997326	-0.775373	0.284858	0.00648977
17q12_DEL_MVP.AFR	17q12_DEL	MVP.AFR	2	1.84879e-05	NA	NA	NA	NA	NA	NA
17q12_DEL_MVP.LATNAT	17q12_DEL	MVP.LATNAT	4	6.78012e-05	NA	NA	NA	NA	NA	NA
17q12_DUP_UKBB.EUR	17q12_DUP	UKBB.EUR	98	0.000305063	-0.243109	0.100662	0.0157309	0.225345	0.10098	0.0256441
17q12_DUP_UKBB.AFR	17q12_DUP	UKBB.AFR	1	0.000155328	NA	NA	NA	NA	NA	NA
17q12_DUP_UKBB.ASN	17q12_DUP	UKBB.ASN	3	0.000217628	NA	NA	NA	NA	NA	NA
17q12_DUP_AoU.EUR	17q12_DUP	AoU.EUR	2	9.25947e-06	NA	NA	NA	NA	NA	NA
17q12_DUP_AoU.AAM	17q12_DUP	AoU.AAM	2	2.47433e-05	NA	NA	NA	NA	NA	NA
17q12_DUP_AoU.LATNAT	17q12_DUP	AoU.LATNAT	0	0	NA	NA	NA	NA	NA	NA
17q12_DUP_MyCode.EUR	17q12_DUP	MyCode.EUR	57	0.000535911	-0.171592	0.131602	0.192281	0.687624	0.129904	1.20361e-07
17q12_DUP_MyCode.AFR	17q12_DUP	MyCode.AFR	2	0.000715308	NA	NA	NA	NA	NA	NA
17q12_DUP_MyCode.LATNAT	17q12_DUP	MyCode.LATNAT	0	0	NA	NA	NA	NA	NA	NA
17q12_DUP_EstBB	17q12_DUP	EstBB	22	0.000348008	-0.610537	0.209922	0.00363404	0.492172	0.21817	0.0240799
17q12_DUP_MVP.EUR	17q12_DUP	MVP.EUR	310	0.000737097	-0.0791418	0.0546487	0.147565	0.466436	0.0560653	8.85861e-17
17q12_DUP_MVP.AFR	17q12_DUP	MVP.AFR	43	0.000397489	-0.294619	0.157042	0.0606511	0.437091	0.162348	0.00709721
17q12_DUP_MVP.LATNAT	17q12_DUP	MVP.LATNAT	20	0.000339006	-0.516973	0.210905	0.0142403	0.36551	0.212892	0.086006
1q21.1_DEL_UKBB.EUR	1q21.1_DEL	UKBB.EUR	86	0.000267708	-0.973062	0.107438	1.34873e-19	-0.00280311	0.106562	0.979014
1q21.1_DEL_UKBB.AFR	1q21.1_DEL	UKBB.AFR	1	0.000155328	NA	NA	NA	NA	NA	NA
1q21.1_DEL_UKBB.ASN	1q21.1_DEL	UKBB.ASN	3	0.000217628	NA	NA	NA	NA	NA	NA
1q21.1_DEL_AoU.EUR	1q21.1_DEL	AoU.EUR	48	0.000222227	-1.00728	0.142606	1.63019e-12	0.119369	0.143904	0.406822
1q21.1_DEL_AoU.AAM	1q21.1_DEL	AoU.AAM	51	0.000630954	-0.937912	0.139618	1.85908e-11	0.104572	0.140038	0.455224
1q21.1_DEL_AoU.LATNAT	1q21.1_DEL	AoU.LATNAT	12	0.000253968	-0.844111	0.269062	0.00170657	-0.31526	0.274455	0.250695
1q21.1_DEL_MyCode.EUR	1q21.1_DEL	MyCode.EUR	55	0.000517107	-0.995079	0.133936	1.09819e-13	0.245293	0.134563	0.0683233
1q21.1_DEL_MyCode.AFR	1q21.1_DEL	MyCode.AFR	2	0.000715308	NA	NA	NA	NA	NA	NA
1q21.1_DEL_MyCode.LATNAT	1q21.1_DEL	MyCode.LATNAT	0	0	NA	NA	NA	NA	NA	NA
1q21.1_DEL_EstBB	1q21.1_DEL	EstBB	7	0.00011073	-1.37473	0.372062	0.000220158	0.0179172	0.408089	0.96498
1q21.1_DEL_MVP.EUR	1q21.1_DEL	MVP.EUR	121	0.000287705	-1.01377	0.0874352	4.44284e-31	0.00506205	0.0897282	0.955011
1q21.1_DEL_MVP.AFR	1q21.1_DEL	MVP.AFR	34	0.000314294	-1.06134	0.176574	1.85259e-09	0.14	0.182577	0.443202
1q21.1_DEL_MVP.LATNAT	1q21.1_DEL	MVP.LATNAT	17	0.000288155	-0.614603	0.228728	0.00721058	-0.0426171	0.230902	0.853569
1q21.1_DEL_ClinicalAdults	1q21.1_DEL	ClinicalAdults	0	0	NA	NA	NA	NA	NA	NA
1q21.1_DUP_UKBB.EUR	1q21.1_DUP	UKBB.EUR	111	0.000345531	0.302582	0.094573	0.00137704	0.129326	0.0948855	0.172892
1q21.1_DUP_UKBB.AFR	1q21.1_DUP	UKBB.AFR	4	0.000621311	NA	NA	NA	NA	NA	NA
1q21.1_DUP_UKBB.ASN	1q21.1_DUP	UKBB.ASN	4	0.00029017	NA	NA	NA	NA	NA	NA
1q21.1_DUP_AoU.EUR	1q21.1_DUP	AoU.EUR	23	0.000106484	0.102332	0.205998	0.619359	-0.0644773	0.203498	0.751361
1q21.1_DUP_AoU.AAM	1q21.1_DUP	AoU.AAM	10	0.000123716	0.727759	0.315206	0.0209555	-0.37176	0.316154	0.239647
1q21.1_DUP_AoU.LATNAT	1q21.1_DUP	AoU.LATNAT	7	0.000148148	0.55847	0.352279	0.112904	-0.0492751	0.374	0.895181
1q21.1_DUP_MyCode.EUR	1q21.1_DUP	MyCode.EUR	91	0.000855577	0.267994	0.104142	0.0100734	0.0381187	0.10463	0.715619
1q21.1_DUP_MyCode.AFR	1q21.1_DUP	MyCode.AFR	4	0.00143062	NA	NA	NA	NA	NA	NA
1q21.1_DUP_MyCode.LATNAT	1q21.1_DUP	MyCode.LATNAT	1	0.000746269	NA	NA	NA	NA	NA	NA
1q21.1_DUP_EstBB	1q21.1_DUP	EstBB	13	0.000205641	0.352922	0.273081	0.196234	0.487954	0.28863	0.0909207
1q21.1_DUP_MVP.EUR	1q21.1_DUP	MVP.EUR	240	0.000570655	0.410439	0.0620913	3.84145e-11	0.0263013	0.0637197	0.679779
1q21.1_DUP_MVP.AFR	1q21.1_DUP	MVP.AFR	38	0.00035127	0.283405	0.167025	0.0897404	-0.241769	0.172704	0.161544
1q21.1_DUP_MVP.LATNAT	1q21.1_DUP	MVP.LATNAT	26	0.000440708	0.288261	0.185009	0.119218	-0.0411025	0.186768	0.825816
1q21.1_DUP_ClinicalAdults	1q21.1_DUP	ClinicalAdults	10	0.00229938	0.362967	0.313359	0.246801	0.428382	0.308696	0.165296
1q21.1_TAR_BP1_BP2_DEL_UKBB.EUR	1q21.1_TAR_BP1_BP2_DEL	UKBB.EUR	213	0.000663045	-0.0303347	0.0682924	0.656907	-0.0419137	0.0683477	0.539716
1q21.1_TAR_BP1_BP2_DEL_UKBB.AFR	1q21.1_TAR_BP1_BP2_DEL	UKBB.AFR	5	0.000776639	0.236896	0.446159	0.595459	-0.867512	0.444063	0.0507944
1q21.1_TAR_BP1_BP2_DEL_UKBB.ASN	1q21.1_TAR_BP1_BP2_DEL	UKBB.ASN	13	0.000943054	0.347223	0.257472	0.177492	0.127659	0.270229	0.636642
1q21.1_TAR_BP1_BP2_DEL_AoU.EUR	1q21.1_TAR_BP1_BP2_DEL	AoU.EUR	107	0.000495382	-0.157052	0.0956026	0.100435	0.0558166	0.0969158	0.564664
1q21.1_TAR_BP1_BP2_DEL_AoU.AAM	1q21.1_TAR_BP1_BP2_DEL	AoU.AAM	26	0.000321663	-0.332011	0.195759	0.0898868	0.0730437	0.195912	0.70927
1q21.1_TAR_BP1_BP2_DEL_AoU.LATNAT	1q21.1_TAR_BP1_BP2_DEL	AoU.LATNAT	19	0.000402116	0.169655	0.214087	0.428099	-0.206015	0.227353	0.364863
1q21.1_TAR_BP1_BP2_DEL_MyCode.EUR	1q21.1_TAR_BP1_BP2_DEL	MyCode.EUR	30	0.000282058	0.161866	0.18138	0.372174	-0.0318617	0.18218	0.861165
1q21.1_TAR_BP1_BP2_DEL_MyCode.AFR	1q21.1_TAR_BP1_BP2_DEL	MyCode.AFR	1	0.000357654	NA	NA	NA	NA	NA	NA
1q21.1_TAR_BP1_BP2_DEL_MyCode.LATNAT	1q21.1_TAR_BP1_BP2_DEL	MyCode.LATNAT	1	0.000746269	NA	NA	NA	NA	NA	NA
1q21.1_TAR_BP1_BP2_DEL_EstBB	1q21.1_TAR_BP1_BP2_DEL	EstBB	98	0.00155022	-0.07832	0.0995499	0.431436	-0.0569869	0.102672	0.578871
1q21.1_TAR_BP1_BP2_DEL_MVP.EUR	1q21.1_TAR_BP1_BP2_DEL	MVP.EUR	317	0.000753741	-0.0755791	0.0540445	0.161976	0.00420919	0.0554503	0.939491
1q21.1_TAR_BP1_BP2_DEL_MVP.AFR	1q21.1_TAR_BP1_BP2_DEL	MVP.AFR	75	0.000693295	-0.13689	0.118932	0.249734	0.0508948	0.122956	0.678927
1q21.1_TAR_BP1_BP2_DEL_MVP.LATNAT	1q21.1_TAR_BP1_BP2_DEL	MVP.LATNAT	71	0.00120347	0.0412478	0.111993	0.712645	-0.196981	0.113045	0.0814244
1q21.1_TAR_BP1_BP2_DEL_ClinicalAdults	1q21.1_TAR_BP1_BP2_DEL	ClinicalAdults	0	0	NA	NA	NA	NA	NA	NA
1q21.1_TAR_BP1_BP2_DUP_UKBB.EUR	1q21.1_TAR_BP1_BP2_DUP	UKBB.EUR	30	9.33867e-05	-0.195917	0.181916	0.281497	0.277508	0.179524	0.122154
1q21.1_TAR_BP1_BP2_DUP_UKBB.AFR	1q21.1_TAR_BP1_BP2_DUP	UKBB.AFR	0	0	NA	NA	NA	NA	NA	NA
1q21.1_TAR_BP1_BP2_DUP_UKBB.ASN	1q21.1_TAR_BP1_BP2_DUP	UKBB.ASN	1	7.25426e-05	NA	NA	NA	NA	NA	NA
1q21.1_TAR_BP1_BP2_DUP_AoU.EUR	1q21.1_TAR_BP1_BP2_DUP	AoU.EUR	94	0.000435195	0.0154917	0.101997	0.879278	0.0558653	0.101309	0.581336
1q21.1_TAR_BP1_BP2_DUP_AoU.AAM	1q21.1_TAR_BP1_BP2_DUP	AoU.AAM	38	0.000470122	0.154841	0.161926	0.338953	0.30325	0.162053	0.061307
1q21.1_TAR_BP1_BP2_DUP_AoU.LATNAT	1q21.1_TAR_BP1_BP2_DUP	AoU.LATNAT	14	0.000296296	0.0189193	0.249389	0.939529	0.0792468	0.26484	0.764769
1q21.1_TAR_BP1_BP2_DUP_MyCode.EUR	1q21.1_TAR_BP1_BP2_DUP	MyCode.EUR	304	0.00285819	0.0594902	0.0570556	0.297103	0.0393939	0.0574016	0.492535
1q21.1_TAR_BP1_BP2_DUP_MyCode.AFR	1q21.1_TAR_BP1_BP2_DUP	MyCode.AFR	13	0.0046495	-0.141504	0.301194	0.638527	0.521465	0.297127	0.079365
1q21.1_TAR_BP1_BP2_DUP_MyCode.LATNAT	1q21.1_TAR_BP1_BP2_DUP	MyCode.LATNAT	4	0.00298507	NA	NA	NA	NA	NA	NA
1q21.1_TAR_BP1_BP2_DUP_EstBB	1q21.1_TAR_BP1_BP2_DUP	EstBB	50	0.000790926	-0.203498	0.139285	0.144014	0.168556	0.142866	0.238075
1q21.1_TAR_BP1_BP2_DUP_MVP.EUR	1q21.1_TAR_BP1_BP2_DUP	MVP.EUR	670	0.00159308	-0.0243284	0.0371895	0.513001	0.0172846	0.0381569	0.650557
1q21.1_TAR_BP1_BP2_DUP_MVP.AFR	1q21.1_TAR_BP1_BP2_DUP	MVP.AFR	168	0.00155298	-0.0735393	0.0794965	0.354935	-0.0176921	0.0821863	0.829558
1q21.1_TAR_BP1_BP2_DUP_MVP.LATNAT	1q21.1_TAR_BP1_BP2_DUP	MVP.LATNAT	123	0.00208489	0.00684553	0.0851691	0.935939	-0.0719826	0.0859691	0.402423
1q21.1_TAR_BP1_BP2_DUP_ClinicalAdults	1q21.1_TAR_BP1_BP2_DUP	ClinicalAdults	7	0.00160957	0.297929	0.37444	0.426271	0.175363	0.369028	0.634667
1q21.1_TAR_BP1_BP3_DEL_UKBB.EUR	1q21.1_TAR_BP1_BP3_DEL	UKBB.EUR	95	0.000295724	-0.274761	0.102236	0.00719906	0.130919	0.102026	0.199427
1q21.1_TAR_BP1_BP3_DEL_UKBB.AFR	1q21.1_TAR_BP1_BP3_DEL	UKBB.AFR	1	0.000155328	NA	NA	NA	NA	NA	NA
1q21.1_TAR_BP1_BP3_DEL_UKBB.ASN	1q21.1_TAR_BP1_BP3_DEL	UKBB.ASN	3	0.000217628	NA	NA	NA	NA	NA	NA
1q21.1_TAR_BP1_BP3_DEL_AoU.EUR	1q21.1_TAR_BP1_BP3_DEL	AoU.EUR	6	2.77784e-05	-0.229919	0.403624	0.568925	0.288586	0.407251	0.478561
1q21.1_TAR_BP1_BP3_DEL_AoU.AAM	1q21.1_TAR_BP1_BP3_DEL	AoU.AAM	1	1.23716e-05	NA	NA	NA	NA	NA	NA
1q21.1_TAR_BP1_BP3_DEL_AoU.LATNAT	1q21.1_TAR_BP1_BP3_DEL	AoU.LATNAT	2	4.2328e-05	NA	NA	NA	NA	NA	NA
1q21.1_TAR_BP1_BP3_DEL_MyCode.EUR	1q21.1_TAR_BP1_BP3_DEL	MyCode.EUR	12	0.000112823	-0.0351327	0.286752	0.902488	0.202299	0.288012	0.482432
1q21.1_TAR_BP1_BP3_DEL_MyCode.AFR	1q21.1_TAR_BP1_BP3_DEL	MyCode.AFR	1	0.000357654	NA	NA	NA	NA	NA	NA
1q21.1_TAR_BP1_BP3_DEL_MyCode.LATNAT	1q21.1_TAR_BP1_BP3_DEL	MyCode.LATNAT	0	0	NA	NA	NA	NA	NA	NA
1q21.1_TAR_BP1_BP3_DEL_EstBB	1q21.1_TAR_BP1_BP3_DEL	EstBB	11	0.000174004	-0.718399	0.296845	0.0155184	-0.0169038	0.301426	0.955279
1q21.1_TAR_BP1_BP3_DEL_MVP.EUR	1q21.1_TAR_BP1_BP3_DEL	MVP.EUR	104	0.000247284	-0.243559	0.0943251	0.00981985	0.198093	0.0967802	0.0406755
1q21.1_TAR_BP1_BP3_DEL_MVP.AFR	1q21.1_TAR_BP1_BP3_DEL	MVP.AFR	31	0.000286562	-0.318414	0.18495	0.0851412	0.425934	0.191204	0.0259067
1q21.1_TAR_BP1_BP3_DEL_MVP.LATNAT	1q21.1_TAR_BP1_BP3_DEL	MVP.LATNAT	13	0.000220354	-0.103382	0.261577	0.692677	0.473127	0.264036	0.0731538
1q21.1_TAR_BP1_BP3_DUP_UKBB.EUR	1q21.1_TAR_BP1_BP3_DUP	UKBB.EUR	333	0.00103659	0.0980945	0.0546271	0.0725412	0.0579406	0.0543941	0.286786
1q21.1_TAR_BP1_BP3_DUP_UKBB.AFR	1q21.1_TAR_BP1_BP3_DUP	UKBB.AFR	4	0.000621311	NA	NA	NA	NA	NA	NA
1q21.1_TAR_BP1_BP3_DUP_UKBB.ASN	1q21.1_TAR_BP1_BP3_DUP	UKBB.ASN	11	0.000797969	-0.568398	0.279922	0.0423193	-0.559878	0.293801	0.0567182
1q21.1_TAR_BP1_BP3_DUP_AoU.EUR	1q21.1_TAR_BP1_BP3_DUP	AoU.EUR	15	6.94461e-05	0.365511	0.255282	0.152205	0.0549478	0.257576	0.831072
1q21.1_TAR_BP1_BP3_DUP_AoU.AAM	1q21.1_TAR_BP1_BP3_DUP	AoU.AAM	0	0	NA	NA	NA	NA	NA	NA
1q21.1_TAR_BP1_BP3_DUP_AoU.LATNAT	1q21.1_TAR_BP1_BP3_DUP	AoU.LATNAT	1	2.1164e-05	NA	NA	NA	NA	NA	NA
1q21.1_TAR_BP1_BP3_DUP_MyCode.EUR	1q21.1_TAR_BP1_BP3_DUP	MyCode.EUR	217	0.00204022	0.114831	0.0675002	0.0889097	0.149034	0.0677972	0.0279342
1q21.1_TAR_BP1_BP3_DUP_MyCode.AFR	1q21.1_TAR_BP1_BP3_DUP	MyCode.AFR	1	0.000357654	NA	NA	NA	NA	NA	NA
1q21.1_TAR_BP1_BP3_DUP_MyCode.LATNAT	1q21.1_TAR_BP1_BP3_DUP	MyCode.LATNAT	0	0	NA	NA	NA	NA	NA	NA
1q21.1_TAR_BP1_BP3_DUP_EstBB	1q21.1_TAR_BP1_BP3_DUP	EstBB	37	0.000585286	0.126193	0.161898	0.435713	-0.0525638	0.169033	0.755826
1q21.1_TAR_BP1_BP3_DUP_MVP.EUR	1q21.1_TAR_BP1_BP3_DUP	MVP.EUR	315	0.000748985	0.207098	0.0542154	0.000133518	0.0425633	0.0556265	0.444175
1q21.1_TAR_BP1_BP3_DUP_MVP.AFR	1q21.1_TAR_BP1_BP3_DUP	MVP.AFR	61	0.00056388	0.0844664	0.131869	0.521827	0.132351	0.136328	0.331636
1q21.1_TAR_BP1_BP3_DUP_MVP.LATNAT	1q21.1_TAR_BP1_BP3_DUP	MVP.LATNAT	26	0.000440708	0.118525	0.184986	0.521705	-0.0042951	0.186725	0.981649
1q21.1_TAR_BP2_BP3_DEL_UKBB.EUR	1q21.1_TAR_BP2_BP3_DEL	UKBB.EUR	2	6.22578e-06	NA	NA	NA	NA	NA	NA
1q21.1_TAR_BP2_BP3_DEL_UKBB.AFR	1q21.1_TAR_BP2_BP3_DEL	UKBB.AFR	1	0.000155328	NA	NA	NA	NA	NA	NA
1q21.1_TAR_BP2_BP3_DEL_UKBB.ASN	1q21.1_TAR_BP2_BP3_DEL	UKBB.ASN	0	0	NA	NA	NA	NA	NA	NA
1q21.1_TAR_BP2_BP3_DEL_AoU.EUR	1q21.1_TAR_BP2_BP3_DEL	AoU.EUR	3	1.38892e-05	NA	NA	NA	NA	NA	NA
1q21.1_TAR_BP2_BP3_DEL_AoU.AAM	1q21.1_TAR_BP2_BP3_DEL	AoU.AAM	0	0	NA	NA	NA	NA	NA	NA
1q21.1_TAR_BP2_BP3_DEL_AoU.LATNAT	1q21.1_TAR_BP2_BP3_DEL	AoU.LATNAT	1	2.1164e-05	NA	NA	NA	NA	NA	NA
1q21.1_TAR_BP2_BP3_DEL_MyCode.EUR	1q21.1_TAR_BP2_BP3_DEL	MyCode.EUR	0	0	NA	NA	NA	NA	NA	NA
1q21.1_TAR_BP2_BP3_DEL_MyCode.AFR	1q21.1_TAR_BP2_BP3_DEL	MyCode.AFR	1	0.000357654	NA	NA	NA	NA	NA	NA
1q21.1_TAR_BP2_BP3_DEL_MyCode.LATNAT	1q21.1_TAR_BP2_BP3_DEL	MyCode.LATNAT	0	0	NA	NA	NA	NA	NA	NA
1q21.1_TAR_BP2_BP3_DEL_EstBB	1q21.1_TAR_BP2_BP3_DEL	EstBB	2	3.16371e-05	NA	NA	NA	NA	NA	NA
1q21.1_TAR_BP2_BP3_DEL_MVP.EUR	1q21.1_TAR_BP2_BP3_DEL	MVP.EUR	5	1.18887e-05	-0.245017	0.43015	0.568944	0.474935	0.441338	0.281871
1q21.1_TAR_BP2_BP3_DEL_MVP.AFR	1q21.1_TAR_BP2_BP3_DEL	MVP.AFR	0	0	NA	NA	NA	NA	NA	NA
1q21.1_TAR_BP2_BP3_DEL_MVP.LATNAT	1q21.1_TAR_BP2_BP3_DEL	MVP.LATNAT	0	0	NA	NA	NA	NA	NA	NA
1q21.1_TAR_BP2_BP3_DUP_UKBB.EUR	1q21.1_TAR_BP2_BP3_DUP	UKBB.EUR	106	0.000329966	-0.03129	0.0967909	0.746488	0.167725	0.0961941	0.0812284
1q21.1_TAR_BP2_BP3_DUP_UKBB.AFR	1q21.1_TAR_BP2_BP3_DUP	UKBB.AFR	0	0	NA	NA	NA	NA	NA	NA
1q21.1_TAR_BP2_BP3_DUP_UKBB.ASN	1q21.1_TAR_BP2_BP3_DUP	UKBB.ASN	3	0.000217628	NA	NA	NA	NA	NA	NA
1q21.1_TAR_BP2_BP3_DUP_AoU.EUR	1q21.1_TAR_BP2_BP3_DUP	AoU.EUR	3	1.38892e-05	NA	NA	NA	NA	NA	NA
1q21.1_TAR_BP2_BP3_DUP_AoU.AAM	1q21.1_TAR_BP2_BP3_DUP	AoU.AAM	4	4.94866e-05	NA	NA	NA	NA	NA	NA
1q21.1_TAR_BP2_BP3_DUP_AoU.LATNAT	1q21.1_TAR_BP2_BP3_DUP	AoU.LATNAT	0	0	NA	NA	NA	NA	NA	NA
1q21.1_TAR_BP2_BP3_DUP_MyCode.EUR	1q21.1_TAR_BP2_BP3_DUP	MyCode.EUR	20	0.000188039	-0.0139492	0.222125	0.949927	-0.0663294	0.223103	0.766235
1q21.1_TAR_BP2_BP3_DUP_MyCode.AFR	1q21.1_TAR_BP2_BP3_DUP	MyCode.AFR	1	0.000357654	NA	NA	NA	NA	NA	NA
1q21.1_TAR_BP2_BP3_DUP_MyCode.LATNAT	1q21.1_TAR_BP2_BP3_DUP	MyCode.LATNAT	1	0.000746269	NA	NA	NA	NA	NA	NA
1q21.1_TAR_BP2_BP3_DUP_EstBB	1q21.1_TAR_BP2_BP3_DUP	EstBB	10	0.000158185	0.236909	0.31136	0.446729	-0.103416	0.377875	0.784332
1q21.1_TAR_BP2_BP3_DUP_MVP.EUR	1q21.1_TAR_BP2_BP3_DUP	MVP.EUR	62	0.000147419	0.121025	0.122163	0.321837	-0.09425	0.12534	0.452078
1q21.1_TAR_BP2_BP3_DUP_MVP.AFR	1q21.1_TAR_BP2_BP3_DUP	MVP.AFR	12	0.000110927	0.14238	0.297235	0.631929	-0.831319	0.307279	0.0068228
1q21.1_TAR_BP2_BP3_DUP_MVP.LATNAT	1q21.1_TAR_BP2_BP3_DUP	MVP.LATNAT	5	8.47515e-05	-0.562454	0.421739	0.182322	-0.0993565	0.425719	0.815463
22q11.21_A_B_DEL_UKBB.EUR	22q11.21_A_B_DEL	UKBB.EUR	5	1.55644e-05	-0.916496	0.44558	0.0397004	0.645976	0.446995	0.148416
22q11.21_A_B_DEL_UKBB.AFR	22q11.21_A_B_DEL	UKBB.AFR	0	0	NA	NA	NA	NA	NA	NA
22q11.21_A_B_DEL_UKBB.ASN	22q11.21_A_B_DEL	UKBB.ASN	0	0	NA	NA	NA	NA	NA	NA
22q11.21_A_B_DEL_AoU.EUR	22q11.21_A_B_DEL	AoU.EUR	4	1.85189e-05	NA	NA	NA	NA	NA	NA
22q11.21_A_B_DEL_AoU.AAM	22q11.21_A_B_DEL	AoU.AAM	5	6.18582e-05	-0.0469425	0.445928	0.916162	0.129051	0.447125	0.772869
22q11.21_A_B_DEL_AoU.LATNAT	22q11.21_A_B_DEL	AoU.LATNAT	3	6.34921e-05	NA	NA	NA	NA	NA	NA
22q11.21_A_B_DEL_MyCode.EUR	22q11.21_A_B_DEL	MyCode.EUR	8	7.52155e-05	-0.780564	0.351199	0.0262468	0.264788	0.352754	0.452877
22q11.21_A_B_DEL_MyCode.AFR	22q11.21_A_B_DEL	MyCode.AFR	0	0	NA	NA	NA	NA	NA	NA
22q11.21_A_B_DEL_MyCode.LATNAT	22q11.21_A_B_DEL	MyCode.LATNAT	0	0	NA	NA	NA	NA	NA	NA
22q11.21_A_B_DEL_EstBB	22q11.21_A_B_DEL	EstBB	4	6.32741e-05	NA	NA	NA	NA	NA	NA
22q11.21_A_B_DEL_MVP.EUR	22q11.21_A_B_DEL	MVP.EUR	12	2.85328e-05	-0.912918	0.277658	0.00100937	0.339838	0.284882	0.232907
22q11.21_A_B_DEL_MVP.AFR	22q11.21_A_B_DEL	MVP.AFR	1	9.24394e-06	NA	NA	NA	NA	NA	NA
22q11.21_A_B_DEL_MVP.LATNAT	22q11.21_A_B_DEL	MVP.LATNAT	3	5.08509e-05	NA	NA	NA	NA	NA	NA
22q11.21_A_B_DUP_UKBB.EUR	22q11.21_A_B_DUP	UKBB.EUR	24	7.47093e-05	-0.451037	0.203383	0.0265777	-0.0046059	0.204029	0.981989
22q11.21_A_B_DUP_UKBB.AFR	22q11.21_A_B_DUP	UKBB.AFR	0	0	NA	NA	NA	NA	NA	NA
22q11.21_A_B_DUP_UKBB.ASN	22q11.21_A_B_DUP	UKBB.ASN	0	0	NA	NA	NA	NA	NA	NA
22q11.21_A_B_DUP_AoU.EUR	22q11.21_A_B_DUP	AoU.EUR	8	3.70379e-05	-0.540796	0.349312	0.121582	0.139392	0.352452	0.69248
22q11.21_A_B_DUP_AoU.AAM	22q11.21_A_B_DUP	AoU.AAM	12	0.00014846	0.0141029	0.287848	0.960924	0.173783	0.288621	0.547099
22q11.21_A_B_DUP_AoU.LATNAT	22q11.21_A_B_DUP	AoU.LATNAT	1	2.1164e-05	NA	NA	NA	NA	NA	NA
22q11.21_A_B_DUP_MyCode.EUR	22q11.21_A_B_DUP	MyCode.EUR	22	0.000206843	-0.307684	0.211787	0.146283	0.22672	0.212725	0.286522
22q11.21_A_B_DUP_MyCode.AFR	22q11.21_A_B_DUP	MyCode.AFR	0	0	NA	NA	NA	NA	NA	NA
22q11.21_A_B_DUP_MyCode.LATNAT	22q11.21_A_B_DUP	MyCode.LATNAT	0	0	NA	NA	NA	NA	NA	NA
22q11.21_A_B_DUP_EstBB	22q11.21_A_B_DUP	EstBB	9	0.000142367	-0.046984	0.328186	0.886162	-0.151024	0.33322	0.650387
22q11.21_A_B_DUP_MVP.EUR	22q11.21_A_B_DUP	MVP.EUR	27	6.41987e-05	-0.0113989	0.185108	0.950898	-0.0439262	0.189925	0.817096
22q11.21_A_B_DUP_MVP.AFR	22q11.21_A_B_DUP	MVP.AFR	19	0.000175635	-0.0425385	0.236234	0.857099	-0.0152113	0.244221	0.950336
22q11.21_A_B_DUP_MVP.LATNAT	22q11.21_A_B_DUP	MVP.LATNAT	4	6.78012e-05	NA	NA	NA	NA	NA	NA
22q11.21_A_C_DEL_UKBB.EUR	22q11.21_A_C_DEL	UKBB.EUR	0	0	NA	NA	NA	NA	NA	NA
22q11.21_A_C_DEL_UKBB.AFR	22q11.21_A_C_DEL	UKBB.AFR	0	0	NA	NA	NA	NA	NA	NA
22q11.21_A_C_DEL_UKBB.ASN	22q11.21_A_C_DEL	UKBB.ASN	0	0	NA	NA	NA	NA	NA	NA
22q11.21_A_C_DEL_AoU.EUR	22q11.21_A_C_DEL	AoU.EUR	4	1.85189e-05	NA	NA	NA	NA	NA	NA
22q11.21_A_C_DEL_AoU.AAM	22q11.21_A_C_DEL	AoU.AAM	2	2.47433e-05	NA	NA	NA	NA	NA	NA
22q11.21_A_C_DEL_AoU.LATNAT	22q11.21_A_C_DEL	AoU.LATNAT	3	6.34921e-05	NA	NA	NA	NA	NA	NA
22q11.21_A_C_DEL_MyCode.EUR	22q11.21_A_C_DEL	MyCode.EUR	0	0	NA	NA	NA	NA	NA	NA
22q11.21_A_C_DEL_MyCode.AFR	22q11.21_A_C_DEL	MyCode.AFR	0	0	NA	NA	NA	NA	NA	NA
22q11.21_A_C_DEL_MyCode.LATNAT	22q11.21_A_C_DEL	MyCode.LATNAT	0	0	NA	NA	NA	NA	NA	NA
22q11.21_A_C_DEL_EstBB	22q11.21_A_C_DEL	EstBB	0	0	NA	NA	NA	NA	NA	NA
22q11.21_A_C_DEL_MVP.EUR	22q11.21_A_C_DEL	MVP.EUR	1	2.37773e-06	NA	NA	NA	NA	NA	NA
22q11.21_A_C_DEL_MVP.AFR	22q11.21_A_C_DEL	MVP.AFR	0	0	NA	NA	NA	NA	NA	NA
22q11.21_A_C_DEL_MVP.LATNAT	22q11.21_A_C_DEL	MVP.LATNAT	0	0	NA	NA	NA	NA	NA	NA
22q11.21_A_C_DUP_UKBB.EUR	22q11.21_A_C_DUP	UKBB.EUR	5	1.55644e-05	0.321509	0.445583	0.470574	0.956165	0.408047	0.0191162
22q11.21_A_C_DUP_UKBB.AFR	22q11.21_A_C_DUP	UKBB.AFR	0	0	NA	NA	NA	NA	NA	NA
22q11.21_A_C_DUP_UKBB.ASN	22q11.21_A_C_DUP	UKBB.ASN	0	0	NA	NA	NA	NA	NA	NA
22q11.21_A_C_DUP_AoU.EUR	22q11.21_A_C_DUP	AoU.EUR	20	9.25947e-05	-0.459713	0.220936	0.0374582	0.588881	0.217546	0.00679139
22q11.21_A_C_DUP_AoU.AAM	22q11.21_A_C_DUP	AoU.AAM	11	0.000136088	0.12924	0.300639	0.667282	0.334856	0.301444	0.26664
22q11.21_A_C_DUP_AoU.LATNAT	22q11.21_A_C_DUP	AoU.LATNAT	2	4.2328e-05	NA	NA	NA	NA	NA	NA
22q11.21_A_C_DUP_MyCode.EUR	22q11.21_A_C_DUP	MyCode.EUR	1	9.40194e-06	NA	NA	NA	NA	NA	NA
22q11.21_A_C_DUP_MyCode.AFR	22q11.21_A_C_DUP	MyCode.AFR	0	0	NA	NA	NA	NA	NA	NA
22q11.21_A_C_DUP_MyCode.LATNAT	22q11.21_A_C_DUP	MyCode.LATNAT	0	0	NA	NA	NA	NA	NA	NA
22q11.21_A_C_DUP_EstBB	22q11.21_A_C_DUP	EstBB	1	1.58185e-05	NA	NA	NA	NA	NA	NA
22q11.21_A_C_DUP_MVP.EUR	22q11.21_A_C_DUP	MVP.EUR	13	3.09105e-05	-0.403295	0.266771	0.130594	-0.0807889	0.27371	0.76787
22q11.21_A_C_DUP_MVP.AFR	22q11.21_A_C_DUP	MVP.AFR	7	6.47076e-05	-0.337923	0.389179	0.385234	-0.471383	0.402342	0.241361
22q11.21_A_C_DUP_MVP.LATNAT	22q11.21_A_C_DUP	MVP.LATNAT	2	3.39006e-05	NA	NA	NA	NA	NA	NA
22q11.21_A_D_DEL_UKBB.EUR	22q11.21_A_D_DEL	UKBB.EUR	5	1.55644e-05	-0.898275	0.445565	0.0437968	0.783892	0.446957	0.0794589
22q11.21_A_D_DEL_UKBB.AFR	22q11.21_A_D_DEL	UKBB.AFR	0	0	NA	NA	NA	NA	NA	NA
22q11.21_A_D_DEL_UKBB.ASN	22q11.21_A_D_DEL	UKBB.ASN	0	0	NA	NA	NA	NA	NA	NA
22q11.21_A_D_DEL_AoU.EUR	22q11.21_A_D_DEL	AoU.EUR	14	6.48163e-05	-1.12746	0.264048	1.95637e-05	0.250596	0.257393	0.33026
22q11.21_A_D_DEL_AoU.AAM	22q11.21_A_D_DEL	AoU.AAM	7	8.66015e-05	-1.06322	0.37684	0.00478242	-0.367525	0.37787	0.330744
22q11.21_A_D_DEL_AoU.LATNAT	22q11.21_A_D_DEL	AoU.LATNAT	3	6.34921e-05	NA	NA	NA	NA	NA	NA
22q11.21_A_D_DEL_MyCode.EUR	22q11.21_A_D_DEL	MyCode.EUR	10	9.40194e-05	-0.67808	0.314116	0.030876	-0.584897	0.315488	0.0637503
22q11.21_A_D_DEL_MyCode.AFR	22q11.21_A_D_DEL	MyCode.AFR	1	0.000357654	NA	NA	NA	NA	NA	NA
22q11.21_A_D_DEL_MyCode.LATNAT	22q11.21_A_D_DEL	MyCode.LATNAT	0	0	NA	NA	NA	NA	NA	NA
22q11.21_A_D_DEL_EstBB	22q11.21_A_D_DEL	EstBB	2	3.16371e-05	NA	NA	NA	NA	NA	NA
22q11.21_A_D_DEL_MVP.EUR	22q11.21_A_D_DEL	MVP.EUR	16	3.80437e-05	-0.812532	0.240461	0.000727405	-0.0561661	0.246718	0.819916
22q11.21_A_D_DEL_MVP.AFR	22q11.21_A_D_DEL	MVP.AFR	2	1.84879e-05	NA	NA	NA	NA	NA	NA
22q11.21_A_D_DEL_MVP.LATNAT	22q11.21_A_D_DEL	MVP.LATNAT	1	1.69503e-05	NA	NA	NA	NA	NA	NA
22q11.21_A_D_DEL_ClinicalAdults	22q11.21_A_D_DEL	ClinicalAdults	226	0.051966	-0.761731	0.066793	1.05362e-29	0.00602165	0.0672652	0.928672
22q11.21_A_D_DUP_UKBB.EUR	22q11.21_A_D_DUP	UKBB.EUR	272	0.000846706	-0.270339	0.0604357	7.70993e-06	0.409664	0.0606245	1.40727e-11
22q11.21_A_D_DUP_UKBB.AFR	22q11.21_A_D_DUP	UKBB.AFR	2	0.000310655	NA	NA	NA	NA	NA	NA
22q11.21_A_D_DUP_UKBB.ASN	22q11.21_A_D_DUP	UKBB.ASN	6	0.000435256	-0.265383	0.379048	0.483857	0.0505318	0.397812	0.898923
22q11.21_A_D_DUP_AoU.EUR	22q11.21_A_D_DUP	AoU.EUR	68	0.000314822	-0.121656	0.11983	0.309992	0.349218	0.120029	0.00362112
22q11.21_A_D_DUP_AoU.AAM	22q11.21_A_D_DUP	AoU.AAM	32	0.000395893	0.0404872	0.176298	0.818363	-0.0877058	0.176778	0.619801
22q11.21_A_D_DUP_AoU.LATNAT	22q11.21_A_D_DUP	AoU.LATNAT	10	0.00021164	-0.582102	0.294787	0.0483139	-0.0497904	0.312937	0.873586
22q11.21_A_D_DUP_MyCode.EUR	22q11.21_A_D_DUP	MyCode.EUR	97	0.000911988	0.074335	0.100899	0.46129	0.301792	0.100822	0.0027602
22q11.21_A_D_DUP_MyCode.AFR	22q11.21_A_D_DUP	MyCode.AFR	0	0	NA	NA	NA	NA	NA	NA
22q11.21_A_D_DUP_MyCode.LATNAT	22q11.21_A_D_DUP	MyCode.LATNAT	0	0	NA	NA	NA	NA	NA	NA
22q11.21_A_D_DUP_EstBB	22q11.21_A_D_DUP	EstBB	48	0.000759289	-0.050692	0.142149	0.721383	0.240286	0.147437	0.103158
22q11.21_A_D_DUP_MVP.EUR	22q11.21_A_D_DUP	MVP.EUR	355	0.000844095	0.0707401	0.0510698	0.166002	0.0899912	0.0523987	0.0859008
22q11.21_A_D_DUP_MVP.AFR	22q11.21_A_D_DUP	MVP.AFR	63	0.000582368	-0.154289	0.129761	0.23443	-0.11898	0.13415	0.375125
22q11.21_A_D_DUP_MVP.LATNAT	22q11.21_A_D_DUP	MVP.LATNAT	35	0.000593261	-0.0297859	0.159443	0.851808	0.254176	0.160937	0.114262
22q11.21_A_D_DUP_ClinicalAdults	22q11.21_A_D_DUP	ClinicalAdults	54	0.0124166	-0.414366	0.13376	0.00196188	0.349619	0.1349	0.00958249
22q11.21_B_C_DEL_UKBB.EUR	22q11.21_B_C_DEL	UKBB.EUR	0	0	NA	NA	NA	NA	NA	NA
22q11.21_B_C_DEL_UKBB.AFR	22q11.21_B_C_DEL	UKBB.AFR	0	0	NA	NA	NA	NA	NA	NA
22q11.21_B_C_DEL_UKBB.ASN	22q11.21_B_C_DEL	UKBB.ASN	0	0	NA	NA	NA	NA	NA	NA
22q11.21_B_C_DEL_AoU.EUR	22q11.21_B_C_DEL	AoU.EUR	2	9.25947e-06	NA	NA	NA	NA	NA	NA
22q11.21_B_C_DEL_AoU.AAM	22q11.21_B_C_DEL	AoU.AAM	6	7.42299e-05	0.0598235	0.407058	0.883159	-0.146737	0.408142	0.719205
22q11.21_B_C_DEL_AoU.LATNAT	22q11.21_B_C_DEL	AoU.LATNAT	5	0.00010582	-0.706142	0.416864	0.0902842	-0.910242	0.442509	0.0396919
22q11.21_B_C_DEL_MyCode.EUR	22q11.21_B_C_DEL	MyCode.EUR	0	0	NA	NA	NA	NA	NA	NA
22q11.21_B_C_DEL_MyCode.AFR	22q11.21_B_C_DEL	MyCode.AFR	0	0	NA	NA	NA	NA	NA	NA
22q11.21_B_C_DEL_MyCode.LATNAT	22q11.21_B_C_DEL	MyCode.LATNAT	0	0	NA	NA	NA	NA	NA	NA
22q11.21_B_C_DEL_EstBB	22q11.21_B_C_DEL	EstBB	0	0	NA	NA	NA	NA	NA	NA
22q11.21_B_C_DEL_MVP.EUR	22q11.21_B_C_DEL	MVP.EUR	0	0	NA	NA	NA	NA	NA	NA
22q11.21_B_C_DEL_MVP.AFR	22q11.21_B_C_DEL	MVP.AFR	0	0	NA	NA	NA	NA	NA	NA
22q11.21_B_C_DEL_MVP.LATNAT	22q11.21_B_C_DEL	MVP.LATNAT	0	0	NA	NA	NA	NA	NA	NA
22q11.21_B_C_DUP_UKBB.EUR	22q11.21_B_C_DUP	UKBB.EUR	11	3.42418e-05	0.253446	0.300421	0.398874	-0.295216	0.301372	0.327296
22q11.21_B_C_DUP_UKBB.AFR	22q11.21_B_C_DUP	UKBB.AFR	0	0	NA	NA	NA	NA	NA	NA
22q11.21_B_C_DUP_UKBB.ASN	22q11.21_B_C_DUP	UKBB.ASN	1	7.25426e-05	NA	NA	NA	NA	NA	NA
22q11.21_B_C_DUP_AoU.EUR	22q11.21_B_C_DUP	AoU.EUR	55	0.000254636	-0.179701	0.133245	0.177451	0.453243	0.133234	0.000669416
22q11.21_B_C_DUP_AoU.AAM	22q11.21_B_C_DUP	AoU.AAM	25	0.000309291	-0.00446879	0.199448	0.982124	0.371816	0.19998	0.0629929
22q11.21_B_C_DUP_AoU.LATNAT	22q11.21_B_C_DUP	AoU.LATNAT	8	0.000169312	0.231215	0.329553	0.482931	0.0146922	0.349827	0.9665
22q11.21_B_C_DUP_MyCode.EUR	22q11.21_B_C_DUP	MyCode.EUR	2	1.88039e-05	NA	NA	NA	NA	NA	NA
22q11.21_B_C_DUP_MyCode.AFR	22q11.21_B_C_DUP	MyCode.AFR	0	0	NA	NA	NA	NA	NA	NA
22q11.21_B_C_DUP_MyCode.LATNAT	22q11.21_B_C_DUP	MyCode.LATNAT	0	0	NA	NA	NA	NA	NA	NA
22q11.21_B_C_DUP_EstBB	22q11.21_B_C_DUP	EstBB	4	6.32741e-05	NA	NA	NA	NA	NA	NA
22q11.21_B_C_DUP_MVP.EUR	22q11.21_B_C_DUP	MVP.EUR	20	4.75546e-05	0.276678	0.215079	0.198303	-0.391676	0.220672	0.0759118
22q11.21_B_C_DUP_MVP.AFR	22q11.21_B_C_DUP	MVP.AFR	7	6.47076e-05	0.000137572	0.389167	0.999718	-0.136783	0.40233	0.733875
22q11.21_B_C_DUP_MVP.LATNAT	22q11.21_B_C_DUP	MVP.LATNAT	2	3.39006e-05	NA	NA	NA	NA	NA	NA
22q11.21_B_D_DEL_UKBB.EUR	22q11.21_B_D_DEL	UKBB.EUR	15	4.66933e-05	-0.599962	0.257258	0.0196938	-0.351319	0.26713	0.188456
22q11.21_B_D_DEL_UKBB.AFR	22q11.21_B_D_DEL	UKBB.AFR	0	0	NA	NA	NA	NA	NA	NA
22q11.21_B_D_DEL_UKBB.ASN	22q11.21_B_D_DEL	UKBB.ASN	0	0	NA	NA	NA	NA	NA	NA
22q11.21_B_D_DEL_AoU.EUR	22q11.21_B_D_DEL	AoU.EUR	8	3.70379e-05	-0.625456	0.349317	0.0733731	0.306994	0.352452	0.383743
22q11.21_B_D_DEL_AoU.AAM	22q11.21_B_D_DEL	AoU.AAM	15	0.000185575	-0.247603	0.257471	0.336216	0.676016	0.258153	0.00882927
22q11.21_B_D_DEL_AoU.LATNAT	22q11.21_B_D_DEL	AoU.LATNAT	5	0.00010582	-0.329107	0.416877	0.429848	-1.00896	0.442504	0.0226048
22q11.21_B_D_DEL_MyCode.EUR	22q11.21_B_D_DEL	MyCode.EUR	12	0.000112823	-1.08024	0.286743	0.000165134	-0.527354	0.288004	0.0670941
22q11.21_B_D_DEL_MyCode.AFR	22q11.21_B_D_DEL	MyCode.AFR	0	0	NA	NA	NA	NA	NA	NA
22q11.21_B_D_DEL_MyCode.LATNAT	22q11.21_B_D_DEL	MyCode.LATNAT	0	0	NA	NA	NA	NA	NA	NA
22q11.21_B_D_DEL_EstBB	22q11.21_B_D_DEL	EstBB	2	3.16371e-05	NA	NA	NA	NA	NA	NA
22q11.21_B_D_DEL_MVP.EUR	22q11.21_B_D_DEL	MVP.EUR	25	5.94433e-05	-0.430276	0.192371	0.0253069	-0.457679	0.197372	0.0204027
22q11.21_B_D_DEL_MVP.AFR	22q11.21_B_D_DEL	MVP.AFR	10	9.24394e-05	-0.612928	0.325614	0.0597876	0.0230785	0.336614	0.945339
22q11.21_B_D_DEL_MVP.LATNAT	22q11.21_B_D_DEL	MVP.LATNAT	8	0.000135602	-0.978412	0.333395	0.00334004	0.196721	0.336561	0.558884
22q11.21_B_D_DUP_UKBB.EUR	22q11.21_B_D_DUP	UKBB.EUR	110	0.000342418	0.239723	0.0950128	0.0116342	0.294361	0.0948831	0.00192008
22q11.21_B_D_DUP_UKBB.AFR	22q11.21_B_D_DUP	UKBB.AFR	2	0.000310655	NA	NA	NA	NA	NA	NA
22q11.21_B_D_DUP_UKBB.ASN	22q11.21_B_D_DUP	UKBB.ASN	4	0.00029017	NA	NA	NA	NA	NA	NA
22q11.21_B_D_DUP_AoU.EUR	22q11.21_B_D_DUP	AoU.EUR	58	0.000268525	-0.0389029	0.129748	0.764303	0.26228	0.130912	0.0451273
22q11.21_B_D_DUP_AoU.AAM	22q11.21_B_D_DUP	AoU.AAM	36	0.000445379	0.0973168	0.166208	0.558205	0.0359227	0.166648	0.829332
22q11.21_B_D_DUP_AoU.LATNAT	22q11.21_B_D_DUP	AoU.LATNAT	5	0.00010582	0.221682	0.416877	0.59489	0.350868	0.442502	0.427829
22q11.21_B_D_DUP_MyCode.EUR	22q11.21_B_D_DUP	MyCode.EUR	22	0.000206843	0.0478516	0.211788	0.821248	0.735687	0.21272	0.000543453
22q11.21_B_D_DUP_MyCode.AFR	22q11.21_B_D_DUP	MyCode.AFR	0	0	NA	NA	NA	NA	NA	NA
22q11.21_B_D_DUP_MyCode.LATNAT	22q11.21_B_D_DUP	MyCode.LATNAT	0	0	NA	NA	NA	NA	NA	NA
22q11.21_B_D_DUP_EstBB	22q11.21_B_D_DUP	EstBB	9	0.000142367	0.621453	0.328199	0.0582928	-0.121255	0.33325	0.715967
22q11.21_B_D_DUP_MVP.EUR	22q11.21_B_D_DUP	MVP.EUR	85	0.000202107	0.193534	0.104335	0.0636071	0.413863	0.107047	0.000110566
22q11.21_B_D_DUP_MVP.AFR	22q11.21_B_D_DUP	MVP.AFR	53	0.000489929	0.142768	0.141462	0.312864	0.5327	0.146241	0.000270006
22q11.21_B_D_DUP_MVP.LATNAT	22q11.21_B_D_DUP	MVP.LATNAT	3	5.08509e-05	NA	NA	NA	NA	NA	NA
22q11.21_C_D_DEL_UKBB.EUR	22q11.21_C_D_DEL	UKBB.EUR	19	5.91449e-05	-0.721336	0.228583	0.00160137	-0.136623	0.229311	0.551309
22q11.21_C_D_DEL_UKBB.AFR	22q11.21_C_D_DEL	UKBB.AFR	1	0.000155328	NA	NA	NA	NA	NA	NA
22q11.21_C_D_DEL_UKBB.ASN	22q11.21_C_D_DEL	UKBB.ASN	1	7.25426e-05	NA	NA	NA	NA	NA	NA
22q11.21_C_D_DEL_AoU.EUR	22q11.21_C_D_DEL	AoU.EUR	4	1.85189e-05	NA	NA	NA	NA	NA	NA
22q11.21_C_D_DEL_AoU.AAM	22q11.21_C_D_DEL	AoU.AAM	6	7.42299e-05	-0.116218	0.407044	0.775248	-0.15093	0.408143	0.711534
22q11.21_C_D_DEL_AoU.LATNAT	22q11.21_C_D_DEL	AoU.LATNAT	3	6.34921e-05	NA	NA	NA	NA	NA	NA
22q11.21_C_D_DEL_MyCode.EUR	22q11.21_C_D_DEL	MyCode.EUR	9	8.46175e-05	0.0447616	0.331095	0.89246	-0.49068	0.300814	0.102856
22q11.21_C_D_DEL_MyCode.AFR	22q11.21_C_D_DEL	MyCode.AFR	1	0.000357654	NA	NA	NA	NA	NA	NA
22q11.21_C_D_DEL_MyCode.LATNAT	22q11.21_C_D_DEL	MyCode.LATNAT	0	0	NA	NA	NA	NA	NA	NA
22q11.21_C_D_DEL_EstBB	22q11.21_C_D_DEL	EstBB	3	4.74556e-05	NA	NA	NA	NA	NA	NA
22q11.21_C_D_DEL_MVP.EUR	22q11.21_C_D_DEL	MVP.EUR	31	7.37097e-05	-0.25361	0.172761	0.142111	-0.232005	0.177255	0.190578
22q11.21_C_D_DEL_MVP.AFR	22q11.21_C_D_DEL	MVP.AFR	12	0.000110927	-0.567757	0.297223	0.0561091	0.0577644	0.307292	0.850894
22q11.21_C_D_DEL_MVP.LATNAT	22q11.21_C_D_DEL	MVP.LATNAT	0	0	NA	NA	NA	NA	NA	NA
22q11.21_C_D_DUP_UKBB.EUR	22q11.21_C_D_DUP	UKBB.EUR	85	0.000264596	0.184652	0.108082	0.0875548	0.0944714	0.107173	0.378054
22q11.21_C_D_DUP_UKBB.AFR	22q11.21_C_D_DUP	UKBB.AFR	0	0	NA	NA	NA	NA	NA	NA
22q11.21_C_D_DUP_UKBB.ASN	22q11.21_C_D_DUP	UKBB.ASN	4	0.00029017	NA	NA	NA	NA	NA	NA
22q11.21_C_D_DUP_AoU.EUR	22q11.21_C_D_DUP	AoU.EUR	33	0.000152781	0.331137	0.172001	0.0542044	0.210088	0.173546	0.226065
22q11.21_C_D_DUP_AoU.AAM	22q11.21_C_D_DUP	AoU.AAM	11	0.000136088	0.459241	0.300645	0.126637	0.232217	0.301457	0.441115
22q11.21_C_D_DUP_AoU.LATNAT	22q11.21_C_D_DUP	AoU.LATNAT	6	0.000126984	0.510722	0.380538	0.179569	0.397724	0.40396	0.324845
22q11.21_C_D_DUP_MyCode.EUR	22q11.21_C_D_DUP	MyCode.EUR	31	0.00029146	0.421168	0.178438	0.0182618	0.13279	0.182184	0.466079
22q11.21_C_D_DUP_MyCode.AFR	22q11.21_C_D_DUP	MyCode.AFR	1	0.000357654	NA	NA	NA	NA	NA	NA
22q11.21_C_D_DUP_MyCode.LATNAT	22q11.21_C_D_DUP	MyCode.LATNAT	1	0.000746269	NA	NA	NA	NA	NA	NA
22q11.21_C_D_DUP_EstBB	22q11.21_C_D_DUP	EstBB	3	4.74556e-05	NA	NA	NA	NA	NA	NA
22q11.21_C_D_DUP_MVP.EUR	22q11.21_C_D_DUP	MVP.EUR	100	0.000237773	0.163682	0.0961949	0.0888375	-0.0109482	0.0986972	0.911674
22q11.21_C_D_DUP_MVP.AFR	22q11.21_C_D_DUP	MVP.AFR	24	0.000221855	0.650592	0.21018	0.00196596	0.308738	0.217301	0.155382
22q11.21_C_D_DUP_MVP.LATNAT	22q11.21_C_D_DUP	MVP.LATNAT	21	0.000355956	0.275222	0.205813	0.181149	-0.0984686	0.207756	0.635528
22q11.21_D_E_DEL_UKBB.EUR	22q11.21_D_E_DEL	UKBB.EUR	3	9.33867e-06	NA	NA	NA	NA	NA	NA
22q11.21_D_E_DEL_UKBB.AFR	22q11.21_D_E_DEL	UKBB.AFR	0	0	NA	NA	NA	NA	NA	NA
22q11.21_D_E_DEL_UKBB.ASN	22q11.21_D_E_DEL	UKBB.ASN	0	0	NA	NA	NA	NA	NA	NA
22q11.21_D_E_DEL_AoU.EUR	22q11.21_D_E_DEL	AoU.EUR	1	4.62974e-06	NA	NA	NA	NA	NA	NA
22q11.21_D_E_DEL_AoU.AAM	22q11.21_D_E_DEL	AoU.AAM	0	0	NA	NA	NA	NA	NA	NA
22q11.21_D_E_DEL_AoU.LATNAT	22q11.21_D_E_DEL	AoU.LATNAT	0	0	NA	NA	NA	NA	NA	NA
22q11.21_D_E_DEL_MyCode.EUR	22q11.21_D_E_DEL	MyCode.EUR	0	0	NA	NA	NA	NA	NA	NA
22q11.21_D_E_DEL_MyCode.AFR	22q11.21_D_E_DEL	MyCode.AFR	0	0	NA	NA	NA	NA	NA	NA
22q11.21_D_E_DEL_MyCode.LATNAT	22q11.21_D_E_DEL	MyCode.LATNAT	0	0	NA	NA	NA	NA	NA	NA
22q11.21_D_E_DEL_EstBB	22q11.21_D_E_DEL	EstBB	0	0	NA	NA	NA	NA	NA	NA
22q11.21_D_E_DEL_MVP.EUR	22q11.21_D_E_DEL	MVP.EUR	0	0	NA	NA	NA	NA	NA	NA
22q11.21_D_E_DEL_MVP.AFR	22q11.21_D_E_DEL	MVP.AFR	0	0	NA	NA	NA	NA	NA	NA
22q11.21_D_E_DEL_MVP.LATNAT	22q11.21_D_E_DEL	MVP.LATNAT	0	0	NA	NA	NA	NA	NA	NA
22q11.21_D_E_DUP_UKBB.EUR	22q11.21_D_E_DUP	UKBB.EUR	2	6.22578e-06	NA	NA	NA	NA	NA	NA
22q11.21_D_E_DUP_UKBB.AFR	22q11.21_D_E_DUP	UKBB.AFR	0	0	NA	NA	NA	NA	NA	NA
22q11.21_D_E_DUP_UKBB.ASN	22q11.21_D_E_DUP	UKBB.ASN	0	0	NA	NA	NA	NA	NA	NA
22q11.21_D_E_DUP_AoU.EUR	22q11.21_D_E_DUP	AoU.EUR	5	2.31487e-05	-0.294691	0.44185	0.504806	0.211226	0.445824	0.635651
22q11.21_D_E_DUP_AoU.AAM	22q11.21_D_E_DUP	AoU.AAM	1	1.23716e-05	NA	NA	NA	NA	NA	NA
22q11.21_D_E_DUP_AoU.LATNAT	22q11.21_D_E_DUP	AoU.LATNAT	0	0	NA	NA	NA	NA	NA	NA
22q11.21_D_E_DUP_MyCode.EUR	22q11.21_D_E_DUP	MyCode.EUR	0	0	NA	NA	NA	NA	NA	NA
22q11.21_D_E_DUP_MyCode.AFR	22q11.21_D_E_DUP	MyCode.AFR	0	0	NA	NA	NA	NA	NA	NA
22q11.21_D_E_DUP_MyCode.LATNAT	22q11.21_D_E_DUP	MyCode.LATNAT	0	0	NA	NA	NA	NA	NA	NA
22q11.21_D_E_DUP_EstBB	22q11.21_D_E_DUP	EstBB	1	1.58185e-05	NA	NA	NA	NA	NA	NA
22q11.21_D_E_DUP_MVP.EUR	22q11.21_D_E_DUP	MVP.EUR	0	0	NA	NA	NA	NA	NA	NA
22q11.21_D_E_DUP_MVP.AFR	22q11.21_D_E_DUP	MVP.AFR	0	0	NA	NA	NA	NA	NA	NA
22q11.21_D_E_DUP_MVP.LATNAT	22q11.21_D_E_DUP	MVP.LATNAT	0	0	NA	NA	NA	NA	NA	NA
22q11.21_D_H_DEL_UKBB.EUR	22q11.21_D_H_DEL	UKBB.EUR	0	0	NA	NA	NA	NA	NA	NA
22q11.21_D_H_DEL_UKBB.AFR	22q11.21_D_H_DEL	UKBB.AFR	0	0	NA	NA	NA	NA	NA	NA
22q11.21_D_H_DEL_UKBB.ASN	22q11.21_D_H_DEL	UKBB.ASN	0	0	NA	NA	NA	NA	NA	NA
22q11.21_D_H_DEL_AoU.EUR	22q11.21_D_H_DEL	AoU.EUR	0	0	NA	NA	NA	NA	NA	NA
22q11.21_D_H_DEL_AoU.AAM	22q11.21_D_H_DEL	AoU.AAM	0	0	NA	NA	NA	NA	NA	NA
22q11.21_D_H_DEL_AoU.LATNAT	22q11.21_D_H_DEL	AoU.LATNAT	0	0	NA	NA	NA	NA	NA	NA
22q11.21_D_H_DEL_MyCode.EUR	22q11.21_D_H_DEL	MyCode.EUR	0	0	NA	NA	NA	NA	NA	NA
22q11.21_D_H_DEL_MyCode.AFR	22q11.21_D_H_DEL	MyCode.AFR	0	0	NA	NA	NA	NA	NA	NA
22q11.21_D_H_DEL_MyCode.LATNAT	22q11.21_D_H_DEL	MyCode.LATNAT	0	0	NA	NA	NA	NA	NA	NA
22q11.21_D_H_DEL_EstBB	22q11.21_D_H_DEL	EstBB	0	0	NA	NA	NA	NA	NA	NA
22q11.21_D_H_DEL_MVP.EUR	22q11.21_D_H_DEL	MVP.EUR	0	0	NA	NA	NA	NA	NA	NA
22q11.21_D_H_DEL_MVP.AFR	22q11.21_D_H_DEL	MVP.AFR	0	0	NA	NA	NA	NA	NA	NA
22q11.21_D_H_DEL_MVP.LATNAT	22q11.21_D_H_DEL	MVP.LATNAT	0	0	NA	NA	NA	NA	NA	NA
22q11.21_D_H_DUP_UKBB.EUR	22q11.21_D_H_DUP	UKBB.EUR	4	1.24516e-05	NA	NA	NA	NA	NA	NA
22q11.21_D_H_DUP_UKBB.AFR	22q11.21_D_H_DUP	UKBB.AFR	0	0	NA	NA	NA	NA	NA	NA
22q11.21_D_H_DUP_UKBB.ASN	22q11.21_D_H_DUP	UKBB.ASN	0	0	NA	NA	NA	NA	NA	NA
22q11.21_D_H_DUP_AoU.EUR	22q11.21_D_H_DUP	AoU.EUR	0	0	NA	NA	NA	NA	NA	NA
22q11.21_D_H_DUP_AoU.AAM	22q11.21_D_H_DUP	AoU.AAM	0	0	NA	NA	NA	NA	NA	NA
22q11.21_D_H_DUP_AoU.LATNAT	22q11.21_D_H_DUP	AoU.LATNAT	0	0	NA	NA	NA	NA	NA	NA
22q11.21_D_H_DUP_MyCode.EUR	22q11.21_D_H_DUP	MyCode.EUR	1	9.40194e-06	NA	NA	NA	NA	NA	NA
22q11.21_D_H_DUP_MyCode.AFR	22q11.21_D_H_DUP	MyCode.AFR	0	0	NA	NA	NA	NA	NA	NA
22q11.21_D_H_DUP_MyCode.LATNAT	22q11.21_D_H_DUP	MyCode.LATNAT	0	0	NA	NA	NA	NA	NA	NA
22q11.21_D_H_DUP_EstBB	22q11.21_D_H_DUP	EstBB	6	9.49112e-05	0.0190587	0.401914	0.962179	-0.269856	0.408093	0.508448
22q11.21_D_H_DUP_MVP.EUR	22q11.21_D_H_DUP	MVP.EUR	0	0	NA	NA	NA	NA	NA	NA
22q11.21_D_H_DUP_MVP.AFR	22q11.21_D_H_DUP	MVP.AFR	0	0	NA	NA	NA	NA	NA	NA
22q11.21_D_H_DUP_MVP.LATNAT	22q11.21_D_H_DUP	MVP.LATNAT	0	0	NA	NA	NA	NA	NA	NA
22q11.21_E_F_DEL_UKBB.EUR	22q11.21_E_F_DEL	UKBB.EUR	41	0.000127628	-0.335888	0.155613	0.0308918	0.491353	0.154235	0.00144402
22q11.21_E_F_DEL_UKBB.AFR	22q11.21_E_F_DEL	UKBB.AFR	0	0	NA	NA	NA	NA	NA	NA
22q11.21_E_F_DEL_UKBB.ASN	22q11.21_E_F_DEL	UKBB.ASN	1	7.25426e-05	NA	NA	NA	NA	NA	NA
22q11.21_E_F_DEL_AoU.EUR	22q11.21_E_F_DEL	AoU.EUR	17	7.87055e-05	-0.0617261	0.239642	0.796735	0.345184	0.241793	0.153408
22q11.21_E_F_DEL_AoU.AAM	22q11.21_E_F_DEL	AoU.AAM	10	0.000123716	0.833072	0.315289	0.00823752	0.274531	0.316151	0.385204
22q11.21_E_F_DEL_AoU.LATNAT	22q11.21_E_F_DEL	AoU.LATNAT	7	0.000148148	0.595747	0.352293	0.0908333	0.499793	0.373978	0.181417
22q11.21_E_F_DEL_MyCode.EUR	22q11.21_E_F_DEL	MyCode.EUR	15	0.000141029	-0.263157	0.256479	0.304876	0.383147	0.257607	0.136931
22q11.21_E_F_DEL_MyCode.AFR	22q11.21_E_F_DEL	MyCode.AFR	0	0	NA	NA	NA	NA	NA	NA
22q11.21_E_F_DEL_MyCode.LATNAT	22q11.21_E_F_DEL	MyCode.LATNAT	0	0	NA	NA	NA	NA	NA	NA
22q11.21_E_F_DEL_EstBB	22q11.21_E_F_DEL	EstBB	5	7.90926e-05	-0.240414	0.440365	0.585108	NA	NA	NA
22q11.21_E_F_DEL_MVP.EUR	22q11.21_E_F_DEL	MVP.EUR	0	0	NA	NA	NA	NA	NA	NA
22q11.21_E_F_DEL_MVP.AFR	22q11.21_E_F_DEL	MVP.AFR	0	0	NA	NA	NA	NA	NA	NA
22q11.21_E_F_DEL_MVP.LATNAT	22q11.21_E_F_DEL	MVP.LATNAT	0	0	NA	NA	NA	NA	NA	NA
22q11.21_E_F_DUP_UKBB.EUR	22q11.21_E_F_DUP	UKBB.EUR	48	0.000149419	-0.168906	0.14382	0.240224	-0.23845	0.1458	0.101955
22q11.21_E_F_DUP_UKBB.AFR	22q11.21_E_F_DUP	UKBB.AFR	0	0	NA	NA	NA	NA	NA	NA
22q11.21_E_F_DUP_UKBB.ASN	22q11.21_E_F_DUP	UKBB.ASN	0	0	NA	NA	NA	NA	NA	NA
22q11.21_E_F_DUP_AoU.EUR	22q11.21_E_F_DUP	AoU.EUR	13	6.01866e-05	-0.23953	0.274032	0.382068	0.310062	0.257403	0.228368
22q11.21_E_F_DUP_AoU.AAM	22q11.21_E_F_DUP	AoU.AAM	9	0.000111345	0.344322	0.332362	0.300213	-0.168552	0.333271	0.613033
22q11.21_E_F_DUP_AoU.LATNAT	22q11.21_E_F_DUP	AoU.LATNAT	1	2.1164e-05	NA	NA	NA	NA	NA	NA
22q11.21_E_F_DUP_MyCode.EUR	22q11.21_E_F_DUP	MyCode.EUR	5	4.70097e-05	0.349076	0.444231	0.431987	0.0863777	0.446186	0.846496
22q11.21_E_F_DUP_MyCode.AFR	22q11.21_E_F_DUP	MyCode.AFR	3	0.00107296	NA	NA	NA	NA	NA	NA
22q11.21_E_F_DUP_MyCode.LATNAT	22q11.21_E_F_DUP	MyCode.LATNAT	0	0	NA	NA	NA	NA	NA	NA
22q11.21_E_F_DUP_EstBB	22q11.21_E_F_DUP	EstBB	5	7.90926e-05	0.0945209	0.440311	0.830027	-0.166316	0.447084	0.709892
22q11.21_E_F_DUP_MVP.EUR	22q11.21_E_F_DUP	MVP.EUR	1	2.37773e-06	NA	NA	NA	NA	NA	NA
22q11.21_E_F_DUP_MVP.AFR	22q11.21_E_F_DUP	MVP.AFR	1	9.24394e-06	NA	NA	NA	NA	NA	NA
22q11.21_E_F_DUP_MVP.LATNAT	22q11.21_E_F_DUP	MVP.LATNAT	0	0	NA	NA	NA	NA	NA	NA
22q11.21_E_H_DEL_UKBB.EUR	22q11.21_E_H_DEL	UKBB.EUR	0	0	NA	NA	NA	NA	NA	NA
22q11.21_E_H_DEL_UKBB.AFR	22q11.21_E_H_DEL	UKBB.AFR	0	0	NA	NA	NA	NA	NA	NA
22q11.21_E_H_DEL_UKBB.ASN	22q11.21_E_H_DEL	UKBB.ASN	0	0	NA	NA	NA	NA	NA	NA
22q11.21_E_H_DEL_AoU.EUR	22q11.21_E_H_DEL	AoU.EUR	0	0	NA	NA	NA	NA	NA	NA
22q11.21_E_H_DEL_AoU.AAM	22q11.21_E_H_DEL	AoU.AAM	0	0	NA	NA	NA	NA	NA	NA
22q11.21_E_H_DEL_AoU.LATNAT	22q11.21_E_H_DEL	AoU.LATNAT	0	0	NA	NA	NA	NA	NA	NA
22q11.21_E_H_DEL_MyCode.EUR	22q11.21_E_H_DEL	MyCode.EUR	0	0	NA	NA	NA	NA	NA	NA
22q11.21_E_H_DEL_MyCode.AFR	22q11.21_E_H_DEL	MyCode.AFR	0	0	NA	NA	NA	NA	NA	NA
22q11.21_E_H_DEL_MyCode.LATNAT	22q11.21_E_H_DEL	MyCode.LATNAT	0	0	NA	NA	NA	NA	NA	NA
22q11.21_E_H_DEL_EstBB	22q11.21_E_H_DEL	EstBB	0	0	NA	NA	NA	NA	NA	NA
22q11.21_E_H_DEL_MVP.EUR	22q11.21_E_H_DEL	MVP.EUR	0	0	NA	NA	NA	NA	NA	NA
22q11.21_E_H_DEL_MVP.AFR	22q11.21_E_H_DEL	MVP.AFR	0	0	NA	NA	NA	NA	NA	NA
22q11.21_E_H_DEL_MVP.LATNAT	22q11.21_E_H_DEL	MVP.LATNAT	0	0	NA	NA	NA	NA	NA	NA
22q11.21_E_H_DUP_UKBB.EUR	22q11.21_E_H_DUP	UKBB.EUR	36	0.000112064	-0.192807	0.166067	0.245635	-0.042771	0.160062	0.789303
22q11.21_E_H_DUP_UKBB.AFR	22q11.21_E_H_DUP	UKBB.AFR	1	0.000155328	NA	NA	NA	NA	NA	NA
22q11.21_E_H_DUP_UKBB.ASN	22q11.21_E_H_DUP	UKBB.ASN	0	0	NA	NA	NA	NA	NA	NA
22q11.21_E_H_DUP_AoU.EUR	22q11.21_E_H_DUP	AoU.EUR	4	1.85189e-05	NA	NA	NA	NA	NA	NA
22q11.21_E_H_DUP_AoU.AAM	22q11.21_E_H_DUP	AoU.AAM	3	3.71149e-05	NA	NA	NA	NA	NA	NA
22q11.21_E_H_DUP_AoU.LATNAT	22q11.21_E_H_DUP	AoU.LATNAT	3	6.34921e-05	NA	NA	NA	NA	NA	NA
22q11.21_E_H_DUP_MyCode.EUR	22q11.21_E_H_DUP	MyCode.EUR	21	0.000197441	-0.392899	0.216772	0.0699114	0.0612471	0.21773	0.778482
22q11.21_E_H_DUP_MyCode.AFR	22q11.21_E_H_DUP	MyCode.AFR	0	0	NA	NA	NA	NA	NA	NA
22q11.21_E_H_DUP_MyCode.LATNAT	22q11.21_E_H_DUP	MyCode.LATNAT	1	0.000746269	NA	NA	NA	NA	NA	NA
22q11.21_E_H_DUP_EstBB	22q11.21_E_H_DUP	EstBB	11	0.000174004	-0.497133	0.296853	0.0940032	-0.159805	0.301426	0.596001
22q11.21_E_H_DUP_MVP.EUR	22q11.21_E_H_DUP	MVP.EUR	0	0	NA	NA	NA	NA	NA	NA
22q11.21_E_H_DUP_MVP.AFR	22q11.21_E_H_DUP	MVP.AFR	1	9.24394e-06	NA	NA	NA	NA	NA	NA
22q11.21_E_H_DUP_MVP.LATNAT	22q11.21_E_H_DUP	MVP.LATNAT	0	0	NA	NA	NA	NA	NA	NA
22q11.21_F_G_DEL_UKBB.EUR	22q11.21_F_G_DEL	UKBB.EUR	1	3.11289e-06	NA	NA	NA	NA	NA	NA
22q11.21_F_G_DEL_UKBB.AFR	22q11.21_F_G_DEL	UKBB.AFR	0	0	NA	NA	NA	NA	NA	NA
22q11.21_F_G_DEL_UKBB.ASN	22q11.21_F_G_DEL	UKBB.ASN	0	0	NA	NA	NA	NA	NA	NA
22q11.21_F_G_DEL_AoU.EUR	22q11.21_F_G_DEL	AoU.EUR	0	0	NA	NA	NA	NA	NA	NA
22q11.21_F_G_DEL_AoU.AAM	22q11.21_F_G_DEL	AoU.AAM	0	0	NA	NA	NA	NA	NA	NA
22q11.21_F_G_DEL_AoU.LATNAT	22q11.21_F_G_DEL	AoU.LATNAT	0	0	NA	NA	NA	NA	NA	NA
22q11.21_F_G_DEL_MyCode.EUR	22q11.21_F_G_DEL	MyCode.EUR	0	0	NA	NA	NA	NA	NA	NA
22q11.21_F_G_DEL_MyCode.AFR	22q11.21_F_G_DEL	MyCode.AFR	0	0	NA	NA	NA	NA	NA	NA
22q11.21_F_G_DEL_MyCode.LATNAT	22q11.21_F_G_DEL	MyCode.LATNAT	0	0	NA	NA	NA	NA	NA	NA
22q11.21_F_G_DEL_EstBB	22q11.21_F_G_DEL	EstBB	3	4.74556e-05	NA	NA	NA	NA	NA	NA
22q11.21_F_G_DEL_MVP.EUR	22q11.21_F_G_DEL	MVP.EUR	2	4.75546e-06	NA	NA	NA	NA	NA	NA
22q11.21_F_G_DEL_MVP.AFR	22q11.21_F_G_DEL	MVP.AFR	1	9.24394e-06	NA	NA	NA	NA	NA	NA
22q11.21_F_G_DEL_MVP.LATNAT	22q11.21_F_G_DEL	MVP.LATNAT	0	0	NA	NA	NA	NA	NA	NA
22q11.21_F_G_DUP_UKBB.EUR	22q11.21_F_G_DUP	UKBB.EUR	23	7.15964e-05	0.506971	0.207757	0.0146794	0.0795006	0.208416	0.702868
22q11.21_F_G_DUP_UKBB.AFR	22q11.21_F_G_DUP	UKBB.AFR	0	0	NA	NA	NA	NA	NA	NA
22q11.21_F_G_DUP_UKBB.ASN	22q11.21_F_G_DUP	UKBB.ASN	0	0	NA	NA	NA	NA	NA	NA
22q11.21_F_G_DUP_AoU.EUR	22q11.21_F_G_DUP	AoU.EUR	11	5.09271e-05	-0.0191397	0.297899	0.948772	0.179242	0.300574	0.550953
22q11.21_F_G_DUP_AoU.AAM	22q11.21_F_G_DUP	AoU.AAM	8	9.89732e-05	0.498224	0.352527	0.157573	0.279804	0.353477	0.42861
22q11.21_F_G_DUP_AoU.LATNAT	22q11.21_F_G_DUP	AoU.LATNAT	0	0	NA	NA	NA	NA	NA	NA
22q11.21_F_G_DUP_MyCode.EUR	22q11.21_F_G_DUP	MyCode.EUR	1	9.40194e-06	NA	NA	NA	NA	NA	NA
22q11.21_F_G_DUP_MyCode.AFR	22q11.21_F_G_DUP	MyCode.AFR	0	0	NA	NA	NA	NA	NA	NA
22q11.21_F_G_DUP_MyCode.LATNAT	22q11.21_F_G_DUP	MyCode.LATNAT	0	0	NA	NA	NA	NA	NA	NA
22q11.21_F_G_DUP_EstBB	22q11.21_F_G_DUP	EstBB	1	1.58185e-05	NA	NA	NA	NA	NA	NA
22q11.21_F_G_DUP_MVP.EUR	22q11.21_F_G_DUP	MVP.EUR	15	3.5666e-05	-0.740084	0.248345	0.00288206	-0.306858	0.254807	0.228482
22q11.21_F_G_DUP_MVP.AFR	22q11.21_F_G_DUP	MVP.AFR	3	2.77318e-05	NA	NA	NA	NA	NA	NA
22q11.21_F_G_DUP_MVP.LATNAT	22q11.21_F_G_DUP	MVP.LATNAT	4	6.78012e-05	NA	NA	NA	NA	NA	NA
22q11.21_F_H_DEL_UKBB.EUR	22q11.21_F_H_DEL	UKBB.EUR	1	3.11289e-06	NA	NA	NA	NA	NA	NA
22q11.21_F_H_DEL_UKBB.AFR	22q11.21_F_H_DEL	UKBB.AFR	0	0	NA	NA	NA	NA	NA	NA
22q11.21_F_H_DEL_UKBB.ASN	22q11.21_F_H_DEL	UKBB.ASN	0	0	NA	NA	NA	NA	NA	NA
22q11.21_F_H_DEL_AoU.EUR	22q11.21_F_H_DEL	AoU.EUR	1	4.62974e-06	NA	NA	NA	NA	NA	NA
22q11.21_F_H_DEL_AoU.AAM	22q11.21_F_H_DEL	AoU.AAM	0	0	NA	NA	NA	NA	NA	NA
22q11.21_F_H_DEL_AoU.LATNAT	22q11.21_F_H_DEL	AoU.LATNAT	1	2.1164e-05	NA	NA	NA	NA	NA	NA
22q11.21_F_H_DEL_MyCode.EUR	22q11.21_F_H_DEL	MyCode.EUR	0	0	NA	NA	NA	NA	NA	NA
22q11.21_F_H_DEL_MyCode.AFR	22q11.21_F_H_DEL	MyCode.AFR	0	0	NA	NA	NA	NA	NA	NA
22q11.21_F_H_DEL_MyCode.LATNAT	22q11.21_F_H_DEL	MyCode.LATNAT	0	0	NA	NA	NA	NA	NA	NA
22q11.21_F_H_DEL_EstBB	22q11.21_F_H_DEL	EstBB	1	1.58185e-05	NA	NA	NA	NA	NA	NA
22q11.21_F_H_DEL_MVP.EUR	22q11.21_F_H_DEL	MVP.EUR	1	2.37773e-06	NA	NA	NA	NA	NA	NA
22q11.21_F_H_DEL_MVP.AFR	22q11.21_F_H_DEL	MVP.AFR	1	9.24394e-06	NA	NA	NA	NA	NA	NA
22q11.21_F_H_DEL_MVP.LATNAT	22q11.21_F_H_DEL	MVP.LATNAT	1	1.69503e-05	NA	NA	NA	NA	NA	NA
22q11.21_F_H_DUP_UKBB.EUR	22q11.21_F_H_DUP	UKBB.EUR	162	0.000504288	-0.0663208	0.0783006	0.396994	0.0692535	0.0787919	0.379434
22q11.21_F_H_DUP_UKBB.AFR	22q11.21_F_H_DUP	UKBB.AFR	2	0.000310655	NA	NA	NA	NA	NA	NA
22q11.21_F_H_DUP_UKBB.ASN	22q11.21_F_H_DUP	UKBB.ASN	4	0.00029017	NA	NA	NA	NA	NA	NA
22q11.21_F_H_DUP_AoU.EUR	22q11.21_F_H_DUP	AoU.EUR	23	0.000106484	-0.0072995	0.206025	0.971737	0.0067169	0.207874	0.974223
22q11.21_F_H_DUP_AoU.AAM	22q11.21_F_H_DUP	AoU.AAM	7	8.66015e-05	-0.582686	0.376863	0.122073	0.053337	0.377882	0.887754
22q11.21_F_H_DUP_AoU.LATNAT	22q11.21_F_H_DUP	AoU.LATNAT	6	0.000126984	0.118029	0.380593	0.756472	-0.261109	0.404008	0.518091
22q11.21_F_H_DUP_MyCode.EUR	22q11.21_F_H_DUP	MyCode.EUR	57	0.000535911	-0.199047	0.131602	0.130413	0.211226	0.132182	0.110046
22q11.21_F_H_DUP_MyCode.AFR	22q11.21_F_H_DUP	MyCode.AFR	2	0.000715308	NA	NA	NA	NA	NA	NA
22q11.21_F_H_DUP_MyCode.LATNAT	22q11.21_F_H_DUP	MyCode.LATNAT	0	0	NA	NA	NA	NA	NA	NA
22q11.21_F_H_DUP_EstBB	22q11.21_F_H_DUP	EstBB	16	0.000253096	0.122237	0.246175	0.619512	0.0286285	0.258159	0.9117
22q11.21_F_H_DUP_MVP.EUR	22q11.21_F_H_DUP	MVP.EUR	118	0.000280572	0.0623366	0.0885557	0.48148	0.165018	0.0908599	0.0693432
22q11.21_F_H_DUP_MVP.AFR	22q11.21_F_H_DUP	MVP.AFR	25	0.000231098	0.0458793	0.205955	0.823719	-0.20374	0.21292	0.338629
22q11.21_F_H_DUP_MVP.LATNAT	22q11.21_F_H_DUP	MVP.LATNAT	11	0.000186453	0.05294	0.284358	0.852309	0.263864	0.287036	0.357958
22q11.21_G_H_DEL_UKBB.EUR	22q11.21_G_H_DEL	UKBB.EUR	1	3.11289e-06	NA	NA	NA	NA	NA	NA
22q11.21_G_H_DEL_UKBB.AFR	22q11.21_G_H_DEL	UKBB.AFR	0	0	NA	NA	NA	NA	NA	NA
22q11.21_G_H_DEL_UKBB.ASN	22q11.21_G_H_DEL	UKBB.ASN	1	7.25426e-05	NA	NA	NA	NA	NA	NA
22q11.21_G_H_DEL_AoU.EUR	22q11.21_G_H_DEL	AoU.EUR	0	0	NA	NA	NA	NA	NA	NA
22q11.21_G_H_DEL_AoU.AAM	22q11.21_G_H_DEL	AoU.AAM	0	0	NA	NA	NA	NA	NA	NA
22q11.21_G_H_DEL_AoU.LATNAT	22q11.21_G_H_DEL	AoU.LATNAT	1	2.1164e-05	NA	NA	NA	NA	NA	NA
22q11.21_G_H_DEL_MyCode.EUR	22q11.21_G_H_DEL	MyCode.EUR	0	0	NA	NA	NA	NA	NA	NA
22q11.21_G_H_DEL_MyCode.AFR	22q11.21_G_H_DEL	MyCode.AFR	0	0	NA	NA	NA	NA	NA	NA
22q11.21_G_H_DEL_MyCode.LATNAT	22q11.21_G_H_DEL	MyCode.LATNAT	0	0	NA	NA	NA	NA	NA	NA
22q11.21_G_H_DEL_EstBB	22q11.21_G_H_DEL	EstBB	5	7.90926e-05	0.360619	0.440278	0.412749	0.288277	0.447055	0.519037
22q11.21_G_H_DEL_MVP.EUR	22q11.21_G_H_DEL	MVP.EUR	1	2.37773e-06	NA	NA	NA	NA	NA	NA
22q11.21_G_H_DEL_MVP.AFR	22q11.21_G_H_DEL	MVP.AFR	0	0	NA	NA	NA	NA	NA	NA
22q11.21_G_H_DEL_MVP.LATNAT	22q11.21_G_H_DEL	MVP.LATNAT	1	1.69503e-05	NA	NA	NA	NA	NA	NA
22q11.21_G_H_DUP_UKBB.EUR	22q11.21_G_H_DUP	UKBB.EUR	9	2.8016e-05	0.349851	0.332118	0.292161	-0.168611	0.333169	0.612799
22q11.21_G_H_DUP_UKBB.AFR	22q11.21_G_H_DUP	UKBB.AFR	0	0	NA	NA	NA	NA	NA	NA
22q11.21_G_H_DUP_UKBB.ASN	22q11.21_G_H_DUP	UKBB.ASN	0	0	NA	NA	NA	NA	NA	NA
22q11.21_G_H_DUP_AoU.EUR	22q11.21_G_H_DUP	AoU.EUR	16	7.40758e-05	0.0618775	0.247016	0.802201	0.154207	0.249233	0.536097
22q11.21_G_H_DUP_AoU.AAM	22q11.21_G_H_DUP	AoU.AAM	6	7.42299e-05	-0.109685	0.407099	0.787598	-0.583796	0.408188	0.15266
22q11.21_G_H_DUP_AoU.LATNAT	22q11.21_G_H_DUP	AoU.LATNAT	2	4.2328e-05	NA	NA	NA	NA	NA	NA
22q11.21_G_H_DUP_MyCode.EUR	22q11.21_G_H_DUP	MyCode.EUR	1	9.40194e-06	NA	NA	NA	NA	NA	NA
22q11.21_G_H_DUP_MyCode.AFR	22q11.21_G_H_DUP	MyCode.AFR	0	0	NA	NA	NA	NA	NA	NA
22q11.21_G_H_DUP_MyCode.LATNAT	22q11.21_G_H_DUP	MyCode.LATNAT	0	0	NA	NA	NA	NA	NA	NA
22q11.21_G_H_DUP_EstBB	22q11.21_G_H_DUP	EstBB	2	3.16371e-05	NA	NA	NA	NA	NA	NA
22q11.21_G_H_DUP_MVP.EUR	22q11.21_G_H_DUP	MVP.EUR	64	0.000152175	-0.296687	0.120237	0.0136055	-0.109196	0.123365	0.376081
22q11.21_G_H_DUP_MVP.AFR	22q11.21_G_H_DUP	MVP.AFR	6	5.54636e-05	0.246858	0.420349	0.557023	-0.119267	0.434568	0.78374
22q11.21_G_H_DUP_MVP.LATNAT	22q11.21_G_H_DUP	MVP.LATNAT	14	0.000237304	-0.263163	0.252079	0.296504	-0.0272043	0.254461	0.914861
2q11.2_DEL_UKBB.EUR	2q11.2_DEL	UKBB.EUR	33	0.000102725	0.293354	0.173449	0.0907815	0.728614	0.173994	2.82024e-05
2q11.2_DEL_UKBB.AFR	2q11.2_DEL	UKBB.AFR	1	0.000155328	NA	NA	NA	NA	NA	NA
2q11.2_DEL_UKBB.ASN	2q11.2_DEL	UKBB.ASN	1	7.25426e-05	NA	NA	NA	NA	NA	NA
2q11.2_DEL_AoU.EUR	2q11.2_DEL	AoU.EUR	23	0.000106484	0.00362555	0.206031	0.98596	-0.192306	0.20788	0.354925
2q11.2_DEL_AoU.AAM	2q11.2_DEL	AoU.AAM	6	7.42299e-05	-0.0577806	0.407052	0.887121	0.176751	0.408136	0.664966
2q11.2_DEL_AoU.LATNAT	2q11.2_DEL	AoU.LATNAT	3	6.34921e-05	NA	NA	NA	NA	NA	NA
2q11.2_DEL_MyCode.EUR	2q11.2_DEL	MyCode.EUR	15	0.000141029	0.705795	0.256477	0.0059264	0.369525	0.257616	0.15146
2q11.2_DEL_MyCode.AFR	2q11.2_DEL	MyCode.AFR	0	0	NA	NA	NA	NA	NA	NA
2q11.2_DEL_MyCode.LATNAT	2q11.2_DEL	MyCode.LATNAT	0	0	NA	NA	NA	NA	NA	NA
2q11.2_DEL_EstBB	2q11.2_DEL	EstBB	7	0.00011073	-0.356242	0.372111	0.338392	0.618326	0.408097	0.129741
2q11.2_DEL_MVP.EUR	2q11.2_DEL	MVP.EUR	0	0	NA	NA	NA	NA	NA	NA
2q11.2_DEL_MVP.AFR	2q11.2_DEL	MVP.AFR	0	0	NA	NA	NA	NA	NA	NA
2q11.2_DEL_MVP.LATNAT	2q11.2_DEL	MVP.LATNAT	0	0	NA	NA	NA	NA	NA	NA
2q11.2_DUP_UKBB.EUR	2q11.2_DUP	UKBB.EUR	32	9.96124e-05	-0.288218	0.176137	0.101773	-0.299759	0.182485	0.100457
2q11.2_DUP_UKBB.AFR	2q11.2_DUP	UKBB.AFR	0	0	NA	NA	NA	NA	NA	NA
2q11.2_DUP_UKBB.ASN	2q11.2_DUP	UKBB.ASN	1	7.25426e-05	NA	NA	NA	NA	NA	NA
2q11.2_DUP_AoU.EUR	2q11.2_DUP	AoU.EUR	2	9.25947e-06	NA	NA	NA	NA	NA	NA
2q11.2_DUP_AoU.AAM	2q11.2_DUP	AoU.AAM	1	1.23716e-05	NA	NA	NA	NA	NA	NA
2q11.2_DUP_AoU.LATNAT	2q11.2_DUP	AoU.LATNAT	0	0	NA	NA	NA	NA	NA	NA
2q11.2_DUP_MyCode.EUR	2q11.2_DUP	MyCode.EUR	8	7.52155e-05	-0.667098	0.35117	0.0574825	-0.389863	0.33256	0.241077
2q11.2_DUP_MyCode.AFR	2q11.2_DUP	MyCode.AFR	0	0	NA	NA	NA	NA	NA	NA
2q11.2_DUP_MyCode.LATNAT	2q11.2_DUP	MyCode.LATNAT	0	0	NA	NA	NA	NA	NA	NA
2q11.2_DUP_EstBB	2q11.2_DUP	EstBB	3	4.74556e-05	NA	NA	NA	NA	NA	NA
2q11.2_DUP_MVP.EUR	2q11.2_DUP	MVP.EUR	0	0	NA	NA	NA	NA	NA	NA
2q11.2_DUP_MVP.AFR	2q11.2_DUP	MVP.AFR	0	0	NA	NA	NA	NA	NA	NA
2q11.2_DUP_MVP.LATNAT	2q11.2_DUP	MVP.LATNAT	0	0	NA	NA	NA	NA	NA	NA
2q13_DEL_UKBB.EUR	2q13_DEL	UKBB.EUR	11	3.42418e-05	-0.169708	0.300417	0.572136	0.368567	0.301365	0.221334
2q13_DEL_UKBB.AFR	2q13_DEL	UKBB.AFR	0	0	NA	NA	NA	NA	NA	NA
2q13_DEL_UKBB.ASN	2q13_DEL	UKBB.ASN	1	7.25426e-05	NA	NA	NA	NA	NA	NA
2q13_DEL_AoU.EUR	2q13_DEL	AoU.EUR	44	0.000203708	-0.304826	0.14896	0.0407221	0.511553	0.148617	0.000577332
2q13_DEL_AoU.AAM	2q13_DEL	AoU.AAM	23	0.000284548	-0.158876	0.207927	0.444815	-0.0166025	0.208487	0.936529
2q13_DEL_AoU.LATNAT	2q13_DEL	AoU.LATNAT	6	0.000126984	0.581409	0.380536	0.126553	-0.316718	0.403953	0.433017
2q13_DEL_MyCode.EUR	2q13_DEL	MyCode.EUR	19	0.000178637	-0.412706	0.227913	0.0701738	0.111964	0.228918	0.624771
2q13_DEL_MyCode.AFR	2q13_DEL	MyCode.AFR	0	0	NA	NA	NA	NA	NA	NA
2q13_DEL_MyCode.LATNAT	2q13_DEL	MyCode.LATNAT	0	0	NA	NA	NA	NA	NA	NA
2q13_DEL_EstBB	2q13_DEL	EstBB	5	7.90926e-05	-0.31723	0.440307	0.471236	NA	NA	NA
2q13_DEL_MVP.EUR	2q13_DEL	MVP.EUR	16	3.80437e-05	0.0300639	0.240464	0.900504	0.0594894	0.246718	0.80946
2q13_DEL_MVP.AFR	2q13_DEL	MVP.AFR	4	3.69758e-05	NA	NA	NA	NA	NA	NA
2q13_DEL_MVP.LATNAT	2q13_DEL	MVP.LATNAT	0	0	NA	NA	NA	NA	NA	NA
2q13_DUP_UKBB.EUR	2q13_DUP	UKBB.EUR	1	3.11289e-06	NA	NA	NA	NA	NA	NA
2q13_DUP_UKBB.AFR	2q13_DUP	UKBB.AFR	0	0	NA	NA	NA	NA	NA	NA
2q13_DUP_UKBB.ASN	2q13_DUP	UKBB.ASN	1	7.25426e-05	NA	NA	NA	NA	NA	NA
2q13_DUP_AoU.EUR	2q13_DUP	AoU.EUR	8	3.70379e-05	-0.647326	0.34932	0.0638692	-0.563516	0.352451	0.109856
2q13_DUP_AoU.AAM	2q13_DUP	AoU.AAM	4	4.94866e-05	NA	NA	NA	NA	NA	NA
2q13_DUP_AoU.LATNAT	2q13_DUP	AoU.LATNAT	1	2.1164e-05	NA	NA	NA	NA	NA	NA
2q13_DUP_MyCode.EUR	2q13_DUP	MyCode.EUR	5	4.70097e-05	0.253484	0.444205	0.568241	-0.706184	0.446163	0.113472
2q13_DUP_MyCode.AFR	2q13_DUP	MyCode.AFR	0	0	NA	NA	NA	NA	NA	NA
2q13_DUP_MyCode.LATNAT	2q13_DUP	MyCode.LATNAT	0	0	NA	NA	NA	NA	NA	NA
2q13_DUP_EstBB	2q13_DUP	EstBB	0	0	NA	NA	NA	NA	NA	NA
2q13_DUP_MVP.EUR	2q13_DUP	MVP.EUR	10	2.37773e-05	-0.402275	0.304164	0.185982	-0.54677	0.312075	0.079766
2q13_DUP_MVP.AFR	2q13_DUP	MVP.AFR	4	3.69758e-05	NA	NA	NA	NA	NA	NA
2q13_DUP_MVP.LATNAT	2q13_DUP	MVP.LATNAT	1	1.69503e-05	NA	NA	NA	NA	NA	NA
2q13_NPHP1_DEL_UKBB.EUR	2q13_NPHP1_DEL	UKBB.EUR	2562	0.00797522	-0.016582	0.0197639	0.401467	0.0039342	0.0198031	0.842524
2q13_NPHP1_DEL_UKBB.AFR	2q13_NPHP1_DEL	UKBB.AFR	20	0.00310655	0.041458	0.223125	0.852603	-0.27222	0.222109	0.220389
2q13_NPHP1_DEL_UKBB.ASN	2q13_NPHP1_DEL	UKBB.ASN	61	0.0044251	0.0703932	0.119113	0.554545	-0.0535733	0.12501	0.668255
2q13_NPHP1_DEL_AoU.EUR	2q13_NPHP1_DEL	AoU.EUR	1015	0.00469918	-0.0297659	0.0310922	0.338395	-0.00425232	0.0312945	0.891916
2q13_NPHP1_DEL_AoU.AAM	2q13_NPHP1_DEL	AoU.AAM	236	0.00291971	0.00365021	0.065006	0.955221	-0.119002	0.0649049	0.0667348
2q13_NPHP1_DEL_AoU.LATNAT	2q13_NPHP1_DEL	AoU.LATNAT	156	0.00330159	-0.088697	0.0747897	0.235648	0.013949	0.0791355	0.860084
2q13_NPHP1_DEL_MyCode.EUR	2q13_NPHP1_DEL	MyCode.EUR	691	0.00649674	-0.0612325	0.0379129	0.106295	0.00367513	0.0380526	0.92306
2q13_NPHP1_DEL_MyCode.AFR	2q13_NPHP1_DEL	MyCode.AFR	6	0.00214592	0.0587581	0.442706	0.894421	0.0936114	0.436941	0.830373
2q13_NPHP1_DEL_MyCode.LATNAT	2q13_NPHP1_DEL	MyCode.LATNAT	7	0.00522388	-0.423852	0.371312	0.253869	0.263813	0.377635	0.484929
2q13_NPHP1_DEL_EstBB	2q13_NPHP1_DEL	EstBB	333	0.00526757	0.0746256	0.0540989	0.167767	-0.0661969	0.0570198	0.245669
2q13_NPHP1_DEL_MVP.EUR	2q13_NPHP1_DEL	MVP.EUR	2169	0.0051573	-0.0262719	0.0207073	0.20454	0.0388501	0.0212458	0.06746
2q13_NPHP1_DEL_MVP.AFR	2q13_NPHP1_DEL	MVP.AFR	342	0.00316143	-0.089168	0.0557632	0.109813	-0.0189584	0.0576493	0.742264
2q13_NPHP1_DEL_MVP.LATNAT	2q13_NPHP1_DEL	MVP.LATNAT	192	0.00325446	-0.0252533	0.068183	0.711104	-0.146909	0.0688226	0.0327973
2q13_NPHP1_DEL_ClinicalAdults	2q13_NPHP1_DEL	ClinicalAdults	10	0.00229938	-0.136949	0.313614	0.662366	0.125248	0.309033	0.685284
2q13_NPHP1_DUP_UKBB.EUR	2q13_NPHP1_DUP	UKBB.EUR	835	0.00259926	0.0670438	0.0345263	0.0521599	-0.0234282	0.0343295	0.494954
2q13_NPHP1_DUP_UKBB.AFR	2q13_NPHP1_DUP	UKBB.AFR	26	0.00403852	0.215591	0.195754	0.270791	-0.22385	0.194867	0.250708
2q13_NPHP1_DUP_UKBB.ASN	2q13_NPHP1_DUP	UKBB.ASN	124	0.00899528	0.0377814	0.0837677	0.651978	0.0150247	0.0886276	0.865386
2q13_NPHP1_DUP_AoU.EUR	2q13_NPHP1_DUP	AoU.EUR	536	0.00248154	0.0175739	0.0427397	0.680938	0.024074	0.0426493	0.572438
2q13_NPHP1_DUP_AoU.AAM	2q13_NPHP1_DUP	AoU.AAM	205	0.00253619	-0.0506994	0.0697344	0.467206	0.0368575	0.06992	0.5981
2q13_NPHP1_DUP_AoU.LATNAT	2q13_NPHP1_DUP	AoU.LATNAT	171	0.00361905	0.0504955	0.0714333	0.479638	-0.199601	0.0758268	0.00848308
2q13_NPHP1_DUP_MyCode.EUR	2q13_NPHP1_DUP	MyCode.EUR	599	0.00563176	0.0206023	0.0407087	0.612794	0.0842401	0.0408541	0.0392128
2q13_NPHP1_DUP_MyCode.AFR	2q13_NPHP1_DUP	MyCode.AFR	30	0.0107296	0.0550909	0.198747	0.781653	0.0203693	0.196158	0.917303
2q13_NPHP1_DUP_MyCode.LATNAT	2q13_NPHP1_DUP	MyCode.LATNAT	15	0.011194	-0.10265	0.254477	0.686735	0.0593479	0.25881	0.818663
2q13_NPHP1_DUP_EstBB	2q13_NPHP1_DUP	EstBB	75	0.00118639	-0.0175495	0.113757	0.877396	-0.209741	0.117075	0.0732166
2q13_NPHP1_DUP_MVP.EUR	2q13_NPHP1_DUP	MVP.EUR	1601	0.00380675	-0.016903	0.0240888	0.482868	-0.0229167	0.0247152	0.353807
2q13_NPHP1_DUP_MVP.AFR	2q13_NPHP1_DUP	MVP.AFR	410	0.00379001	-0.0161603	0.0509449	0.751085	0.0937558	0.052668	0.0750578
2q13_NPHP1_DUP_MVP.LATNAT	2q13_NPHP1_DUP	MVP.LATNAT	339	0.00574615	-0.0429443	0.0513715	0.403183	-0.0605962	0.0518534	0.242567
2q13_NPHP1_DUP_ClinicalAdults	2q13_NPHP1_DUP	ClinicalAdults	32	0.00735801	-0.0202493	0.176634	0.908736	0.112527	0.174018	0.517899
2q21.1_DEL_UKBB.EUR	2q21.1_DEL	UKBB.EUR	43	0.000133854	0.193455	0.15195	0.202967	0.126399	0.152431	0.406979
2q21.1_DEL_UKBB.AFR	2q21.1_DEL	UKBB.AFR	1	0.000155328	NA	NA	NA	NA	NA	NA
2q21.1_DEL_UKBB.ASN	2q21.1_DEL	UKBB.ASN	1	7.25426e-05	NA	NA	NA	NA	NA	NA
2q21.1_DEL_AoU.EUR	2q21.1_DEL	AoU.EUR	15	6.94461e-05	-0.0677602	0.255104	0.790534	-0.255029	0.257398	0.321786
2q21.1_DEL_AoU.AAM	2q21.1_DEL	AoU.AAM	16	0.000197946	0.652099	0.249278	0.00889965	-0.0127025	0.242493	0.958224
2q21.1_DEL_AoU.LATNAT	2q21.1_DEL	AoU.LATNAT	2	4.2328e-05	NA	NA	NA	NA	NA	NA
2q21.1_DEL_MyCode.EUR	2q21.1_DEL	MyCode.EUR	16	0.000150431	-0.0765158	0.248352	0.758011	-0.106973	0.249448	0.668041
2q21.1_DEL_MyCode.AFR	2q21.1_DEL	MyCode.AFR	0	0	NA	NA	NA	NA	NA	NA
2q21.1_DEL_MyCode.LATNAT	2q21.1_DEL	MyCode.LATNAT	0	0	NA	NA	NA	NA	NA	NA
2q21.1_DEL_EstBB	2q21.1_DEL	EstBB	4	6.32741e-05	NA	NA	NA	NA	NA	NA
2q21.1_DEL_MVP.EUR	2q21.1_DEL	MVP.EUR	51	0.000121264	0.0654626	0.134692	0.626955	-0.149405	0.138195	0.279647
2q21.1_DEL_MVP.AFR	2q21.1_DEL	MVP.AFR	16	0.000147903	0.0748669	0.257419	0.771177	-0.126991	0.266122	0.633228
2q21.1_DEL_MVP.LATNAT	2q21.1_DEL	MVP.LATNAT	10	0.000169503	-0.0818526	0.298242	0.78374	-0.0436431	0.301053	0.884737
2q21.1_DUP_UKBB.EUR	2q21.1_DUP	UKBB.EUR	63	0.000196112	-0.0750417	0.125541	0.55001	-0.114751	0.125938	0.362208
2q21.1_DUP_UKBB.AFR	2q21.1_DUP	UKBB.AFR	0	0	NA	NA	NA	NA	NA	NA
2q21.1_DUP_UKBB.ASN	2q21.1_DUP	UKBB.ASN	0	0	NA	NA	NA	NA	NA	NA
2q21.1_DUP_AoU.EUR	2q21.1_DUP	AoU.EUR	21	9.72245e-05	-0.60862	0.215609	0.00476117	0.25212	0.217548	0.246491
2q21.1_DUP_AoU.AAM	2q21.1_DUP	AoU.AAM	14	0.000173203	-0.013452	0.266486	0.959741	-0.244476	0.267213	0.36024
2q21.1_DUP_AoU.LATNAT	2q21.1_DUP	AoU.LATNAT	4	8.46561e-05	NA	NA	NA	NA	NA	NA
2q21.1_DUP_MyCode.EUR	2q21.1_DUP	MyCode.EUR	19	0.000178637	-0.310029	0.227894	0.173704	-0.144206	0.223106	0.518051
2q21.1_DUP_MyCode.AFR	2q21.1_DUP	MyCode.AFR	1	0.000357654	NA	NA	NA	NA	NA	NA
2q21.1_DUP_MyCode.LATNAT	2q21.1_DUP	MyCode.LATNAT	0	0	NA	NA	NA	NA	NA	NA
2q21.1_DUP_EstBB	2q21.1_DUP	EstBB	9	0.000142367	-0.252338	0.328175	0.441949	-0.130361	0.333224	0.695642
2q21.1_DUP_MVP.EUR	2q21.1_DUP	MVP.EUR	99	0.000235395	-0.204746	0.0966799	0.0341951	0.127933	0.0991946	0.197148
2q21.1_DUP_MVP.AFR	2q21.1_DUP	MVP.AFR	31	0.000286562	-0.133299	0.184957	0.471096	-0.393277	0.19121	0.0397098
2q21.1_DUP_MVP.LATNAT	2q21.1_DUP	MVP.LATNAT	5	8.47515e-05	-0.100401	0.421802	0.81186	0.0315271	0.425777	0.940974
3q29_DEL_UKBB.EUR	3q29_DEL	UKBB.EUR	9	2.8016e-05	-1.41214	0.332113	2.1195e-05	-0.00622605	0.333171	0.985091
3q29_DEL_UKBB.AFR	3q29_DEL	UKBB.AFR	0	0	NA	NA	NA	NA	NA	NA
3q29_DEL_UKBB.ASN	3q29_DEL	UKBB.ASN	0	0	NA	NA	NA	NA	NA	NA
3q29_DEL_AoU.EUR	3q29_DEL	AoU.EUR	3	1.38892e-05	NA	NA	NA	NA	NA	NA
3q29_DEL_AoU.AAM	3q29_DEL	AoU.AAM	3	3.71149e-05	NA	NA	NA	NA	NA	NA
3q29_DEL_AoU.LATNAT	3q29_DEL	AoU.LATNAT	0	0	NA	NA	NA	NA	NA	NA
3q29_DEL_MyCode.EUR	3q29_DEL	MyCode.EUR	6	5.64117e-05	-0.780198	0.405518	0.0543626	-0.0856589	0.407322	0.833436
3q29_DEL_MyCode.AFR	3q29_DEL	MyCode.AFR	0	0	NA	NA	NA	NA	NA	NA
3q29_DEL_MyCode.LATNAT	3q29_DEL	MyCode.LATNAT	0	0	NA	NA	NA	NA	NA	NA
3q29_DEL_EstBB	3q29_DEL	EstBB	1	1.58185e-05	NA	NA	NA	NA	NA	NA
3q29_DEL_MVP.EUR	3q29_DEL	MVP.EUR	11	2.6155e-05	-0.509081	0.290008	0.0791914	-0.46107	0.29755	0.121249
3q29_DEL_MVP.AFR	3q29_DEL	MVP.AFR	0	0	NA	NA	NA	NA	NA	NA
3q29_DEL_MVP.LATNAT	3q29_DEL	MVP.LATNAT	0	0	NA	NA	NA	NA	NA	NA
3q29_DUP_UKBB.EUR	3q29_DUP	UKBB.EUR	3	9.33867e-06	NA	NA	NA	NA	NA	NA
3q29_DUP_UKBB.AFR	3q29_DUP	UKBB.AFR	0	0	NA	NA	NA	NA	NA	NA
3q29_DUP_UKBB.ASN	3q29_DUP	UKBB.ASN	0	0	NA	NA	NA	NA	NA	NA
3q29_DUP_AoU.EUR	3q29_DUP	AoU.EUR	1	4.62974e-06	NA	NA	NA	NA	NA	NA
3q29_DUP_AoU.AAM	3q29_DUP	AoU.AAM	1	1.23716e-05	NA	NA	NA	NA	NA	NA
3q29_DUP_AoU.LATNAT	3q29_DUP	AoU.LATNAT	0	0	NA	NA	NA	NA	NA	NA
3q29_DUP_MyCode.EUR	3q29_DUP	MyCode.EUR	4	3.76078e-05	NA	NA	NA	NA	NA	NA
3q29_DUP_MyCode.AFR	3q29_DUP	MyCode.AFR	0	0	NA	NA	NA	NA	NA	NA
3q29_DUP_MyCode.LATNAT	3q29_DUP	MyCode.LATNAT	0	0	NA	NA	NA	NA	NA	NA
3q29_DUP_EstBB	3q29_DUP	EstBB	1	1.58185e-05	NA	NA	NA	NA	NA	NA
3q29_DUP_MVP.EUR	3q29_DUP	MVP.EUR	14	3.32882e-05	0.378987	0.257064	0.140405	0.627427	0.263749	0.0173659
3q29_DUP_MVP.AFR	3q29_DUP	MVP.AFR	2	1.84879e-05	NA	NA	NA	NA	NA	NA
3q29_DUP_MVP.LATNAT	3q29_DUP	MVP.LATNAT	0	0	NA	NA	NA	NA	NA	NA
7q11.23_distal_DEL_UKBB.EUR	7q11.23_distal_DEL	UKBB.EUR	1	3.11289e-06	NA	NA	NA	NA	NA	NA
7q11.23_distal_DEL_UKBB.AFR	7q11.23_distal_DEL	UKBB.AFR	0	0	NA	NA	NA	NA	NA	NA
7q11.23_distal_DEL_UKBB.ASN	7q11.23_distal_DEL	UKBB.ASN	0	0	NA	NA	NA	NA	NA	NA
7q11.23_distal_DEL_AoU.EUR	7q11.23_distal_DEL	AoU.EUR	1	4.62974e-06	NA	NA	NA	NA	NA	NA
7q11.23_distal_DEL_AoU.AAM	7q11.23_distal_DEL	AoU.AAM	3	3.71149e-05	NA	NA	NA	NA	NA	NA
7q11.23_distal_DEL_AoU.LATNAT	7q11.23_distal_DEL	AoU.LATNAT	0	0	NA	NA	NA	NA	NA	NA
7q11.23_distal_DEL_MyCode.EUR	7q11.23_distal_DEL	MyCode.EUR	1	9.40194e-06	NA	NA	NA	NA	NA	NA
7q11.23_distal_DEL_MyCode.AFR	7q11.23_distal_DEL	MyCode.AFR	0	0	NA	NA	NA	NA	NA	NA
7q11.23_distal_DEL_MyCode.LATNAT	7q11.23_distal_DEL	MyCode.LATNAT	0	0	NA	NA	NA	NA	NA	NA
7q11.23_distal_DEL_EstBB	7q11.23_distal_DEL	EstBB	8	0.000126548	0.115573	0.348099	0.739882	NA	NA	NA
7q11.23_distal_DEL_MVP.EUR	7q11.23_distal_DEL	MVP.EUR	3	7.13319e-06	NA	NA	NA	NA	NA	NA
7q11.23_distal_DEL_MVP.AFR	7q11.23_distal_DEL	MVP.AFR	0	0	NA	NA	NA	NA	NA	NA
7q11.23_distal_DEL_MVP.LATNAT	7q11.23_distal_DEL	MVP.LATNAT	3	5.08509e-05	NA	NA	NA	NA	NA	NA
7q11.23_distal_DUP_UKBB.EUR	7q11.23_distal_DUP	UKBB.EUR	23	7.15964e-05	-0.462036	0.207761	0.026157	0.345958	0.204031	0.0899597
7q11.23_distal_DUP_UKBB.AFR	7q11.23_distal_DUP	UKBB.AFR	1	0.000155328	NA	NA	NA	NA	NA	NA
7q11.23_distal_DUP_UKBB.ASN	7q11.23_distal_DUP	UKBB.ASN	0	0	NA	NA	NA	NA	NA	NA
7q11.23_distal_DUP_AoU.EUR	7q11.23_distal_DUP	AoU.EUR	4	1.85189e-05	NA	NA	NA	NA	NA	NA
7q11.23_distal_DUP_AoU.AAM	7q11.23_distal_DUP	AoU.AAM	1	1.23716e-05	NA	NA	NA	NA	NA	NA
7q11.23_distal_DUP_AoU.LATNAT	7q11.23_distal_DUP	AoU.LATNAT	0	0	NA	NA	NA	NA	NA	NA
7q11.23_distal_DUP_MyCode.EUR	7q11.23_distal_DUP	MyCode.EUR	4	3.76078e-05	NA	NA	NA	NA	NA	NA
7q11.23_distal_DUP_MyCode.AFR	7q11.23_distal_DUP	MyCode.AFR	0	0	NA	NA	NA	NA	NA	NA
7q11.23_distal_DUP_MyCode.LATNAT	7q11.23_distal_DUP	MyCode.LATNAT	0	0	NA	NA	NA	NA	NA	NA
7q11.23_distal_DUP_EstBB	7q11.23_distal_DUP	EstBB	2	3.16371e-05	NA	NA	NA	NA	NA	NA
7q11.23_distal_DUP_MVP.EUR	7q11.23_distal_DUP	MVP.EUR	17	4.04214e-05	-0.23198	0.233284	0.320025	-0.25095	0.239352	0.294428
7q11.23_distal_DUP_MVP.AFR	7q11.23_distal_DUP	MVP.AFR	2	1.84879e-05	NA	NA	NA	NA	NA	NA
7q11.23_distal_DUP_MVP.LATNAT	7q11.23_distal_DUP	MVP.LATNAT	5	8.47515e-05	-0.0493237	0.42174	0.906898	-0.235977	0.425711	0.579367
7q11.23_WBS_DEL_UKBB.EUR	7q11.23_WBS_DEL	UKBB.EUR	1	3.11289e-06	NA	NA	NA	NA	NA	NA
7q11.23_WBS_DEL_UKBB.AFR	7q11.23_WBS_DEL	UKBB.AFR	0	0	NA	NA	NA	NA	NA	NA
7q11.23_WBS_DEL_UKBB.ASN	7q11.23_WBS_DEL	UKBB.ASN	0	0	NA	NA	NA	NA	NA	NA
7q11.23_WBS_DEL_AoU.EUR	7q11.23_WBS_DEL	AoU.EUR	4	1.85189e-05	NA	NA	NA	NA	NA	NA
7q11.23_WBS_DEL_AoU.AAM	7q11.23_WBS_DEL	AoU.AAM	0	0	NA	NA	NA	NA	NA	NA
7q11.23_WBS_DEL_AoU.LATNAT	7q11.23_WBS_DEL	AoU.LATNAT	1	2.1164e-05	NA	NA	NA	NA	NA	NA
7q11.23_WBS_DEL_MyCode.EUR	7q11.23_WBS_DEL	MyCode.EUR	5	4.70097e-05	-1.8518	0.444185	3.06192e-05	-0.147281	0.446179	0.741329
7q11.23_WBS_DEL_MyCode.AFR	7q11.23_WBS_DEL	MyCode.AFR	0	0	NA	NA	NA	NA	NA	NA
7q11.23_WBS_DEL_MyCode.LATNAT	7q11.23_WBS_DEL	MyCode.LATNAT	0	0	NA	NA	NA	NA	NA	NA
7q11.23_WBS_DEL_EstBB	7q11.23_WBS_DEL	EstBB	7	0.00011073	-0.562185	0.372113	0.130847	0.537808	0.447054	0.22898
7q11.23_WBS_DEL_MVP.EUR	7q11.23_WBS_DEL	MVP.EUR	0	0	NA	NA	NA	NA	NA	NA
7q11.23_WBS_DEL_MVP.AFR	7q11.23_WBS_DEL	MVP.AFR	0	0	NA	NA	NA	NA	NA	NA
7q11.23_WBS_DEL_MVP.LATNAT	7q11.23_WBS_DEL	MVP.LATNAT	0	0	NA	NA	NA	NA	NA	NA
7q11.23_WBS_DUP_UKBB.EUR	7q11.23_WBS_DUP	UKBB.EUR	14	4.35804e-05	-0.121664	0.266292	0.647755	0.388174	0.277217	0.161439
7q11.23_WBS_DUP_UKBB.AFR	7q11.23_WBS_DUP	UKBB.AFR	0	0	NA	NA	NA	NA	NA	NA
7q11.23_WBS_DUP_UKBB.ASN	7q11.23_WBS_DUP	UKBB.ASN	3	0.000217628	NA	NA	NA	NA	NA	NA
7q11.23_WBS_DUP_AoU.EUR	7q11.23_WBS_DUP	AoU.EUR	2	9.25947e-06	NA	NA	NA	NA	NA	NA
7q11.23_WBS_DUP_AoU.AAM	7q11.23_WBS_DUP	AoU.AAM	2	2.47433e-05	NA	NA	NA	NA	NA	NA
7q11.23_WBS_DUP_AoU.LATNAT	7q11.23_WBS_DUP	AoU.LATNAT	0	0	NA	NA	NA	NA	NA	NA
7q11.23_WBS_DUP_MyCode.EUR	7q11.23_WBS_DUP	MyCode.EUR	12	0.000112823	-0.261873	0.286748	0.361114	0.102762	0.288036	0.721265
7q11.23_WBS_DUP_MyCode.AFR	7q11.23_WBS_DUP	MyCode.AFR	0	0	NA	NA	NA	NA	NA	NA
7q11.23_WBS_DUP_MyCode.LATNAT	7q11.23_WBS_DUP	MyCode.LATNAT	0	0	NA	NA	NA	NA	NA	NA
7q11.23_WBS_DUP_EstBB	7q11.23_WBS_DUP	EstBB	7	0.00011073	0.165802	0.372127	0.655923	-0.19264	0.447088	0.666559
7q11.23_WBS_DUP_MVP.EUR	7q11.23_WBS_DUP	MVP.EUR	28	6.65765e-05	0.227917	0.181776	0.209902	-0.16613	0.186504	0.373058
7q11.23_WBS_DUP_MVP.AFR	7q11.23_WBS_DUP	MVP.AFR	3	2.77318e-05	NA	NA	NA	NA	NA	NA
7q11.23_WBS_DUP_MVP.LATNAT	7q11.23_WBS_DUP	MVP.LATNAT	3	5.08509e-05	NA	NA	NA	NA	NA	NA

### Sheet: T3 CNV main effects and frequen
	locus	count	freq	betaHeight	seHeight	pHeight	betaBMI	seBMI	pBMI	Height_pct025	Height_pct25	Height_pct50	Height_pct75	Height_pct975	BMI_pct025	BMI_pct25	BMI_pct50	BMI_pct75	BMI_pct975
1q21.1_DEL	1q21.1_DEL	431	0.000296965	-0.980982	0.0473577	2.57342e-95	0.0559965	0.0479566	0.242948	148.505	158.489	165.459	171.849	183.493	20.0249	25.1312	29.2582	34.4461	47.5178
3q29_DEL	3q29_DEL	26	1.79144e-05	-0.872876	0.192317	5.65943e-06	-0.219517	0.19488	0.259986	148.949	158.015	164.52	173.892	179.672	18.25	25.3684	29.147	34.7658	42.4251
7q11.23_WBS_DEL	7q11.23_WBS_DEL	12	8.26816e-06	-1.09401	0.285246	0.000125391	0.194592	0.315805	0.537778	149.981	158.42	164.652	169.174	174.616	23.1088	26.3358	33.6436	37.3726	38.3274
2q11.2_DEL	2q11.2_DEL	84	5.78771e-05	0.206956	0.108302	0.0560148	0.359878	0.109601	0.00102514	154.46	160.754	169.546	178.935	189.71	21.4544	25.7552	29.839	36.152	50.6451
2q13_NPHP1_DEL	2q13_NPHP1_DEL	7800	0.00537431	-0.0247952	0.01116	0.0262968	0.000756377	0.0113223	0.946737	152.525	163.624	171.502	179.153	188.813	20.1445	24.4706	27.9997	32.6806	45.0422
2q13_DEL	2q13_DEL	124	8.54377e-05	-0.190319	0.0884274	0.0313763	0.231619	0.0909346	0.0108626	155.286	161.87	168.877	176.55	183.914	19.9636	25.9971	29.9921	40.692	50.7698
2q21.1_DEL	2q21.1_DEL	167	0.000115065	0.118356	0.0761525	0.120137	-0.0618895	0.076986	0.421451	153.179	164.658	174.858	180.226	190.454	21.0466	25.5563	28.6026	32.1601	40.2158
7q11.23_distal_DEL	7q11.23_distal_DEL	8	5.51211e-06	0.115573	0.348099	0.739881	NA	NA	NA	163.237	163.491	164.333	165.72	172.56	NA	NA	NA	NA	NA
10q11.21_11.23_DEL	10q11.21_11.23_DEL	172	0.00011851	0.0528286	0.0749947	0.481164	0.00582109	0.076019	0.938962	155.162	164.651	170.486	178.802	188.366	19.9764	24.6822	29.3753	33.9701	45.7753
13q12.12_DEL	13q12.12_DEL	265	0.000182589	0.0791427	0.0605141	0.190928	-0.031171	0.0612986	0.611096	152.1	164.471	171.393	179.828	189.149	21.5587	25.4935	28.1022	31.9579	41.4652
17p12_DEL	17p12_DEL	709	0.000488511	-0.0436016	0.0369559	0.238068	-0.10843	0.037353	0.00369786	152.3	165.1	172.423	178.769	188.451	20.0524	24.5966	27.4386	31.3484	41.1733
17q12_DEL	17q12_DEL	57	3.92738e-05	-0.215421	0.130653	0.099188	-0.485136	0.130773	0.000207466	157.434	161.978	169.924	178.184	186.044	20.2792	22.2968	25.265	29.2658	38.2822
1q21.1_TAR_BP1_BP2_DEL	1q21.1_TAR_BP1_BP2_DEL	974	0.000671099	-0.0565677	0.0313736	0.0713828	-0.0253322	0.0319549	0.427925	152.708	163.752	172.739	178.756	190.768	20.3164	24.6978	28.1609	32.5268	41.3156
1q21.1_TAR_BP2_BP3_DEL	1q21.1_TAR_BP2_BP3_DEL	5	3.44507e-06	-0.245017	0.43015	0.568943	0.474935	0.441338	0.28187	154.593	168.227	183.568	184.24	187.119	27.4676	30.1743	36.8113	36.8444	37.2704
1q21.1_TAR_BP1_BP3_DEL	1q21.1_TAR_BP1_BP3_DEL	272	0.000187412	-0.264496	0.0595951	9.07087e-06	0.205234	0.0604541	0.000686604	151.987	164.24	172.646	179.109	188.535	21.3282	25.5302	29.129	33.1631	43.9286
15q11.2_BP1_BP2_DEL	15q11.2_BP1_BP2_DEL	5713	0.00393634	-0.202934	0.0130375	1.2504e-54	0.0968862	0.0132171	2.29474e-13	151.402	162.299	170.348	177.843	188.702	20.2852	24.9475	28.9246	34.4314	46.9846
15q13.1.13.2_BP3_BP4_DEL	15q13.1.13.2_BP3_BP4_DEL	137	9.43949e-05	-0.324157	0.083389	0.000101369	0.254854	0.0852661	0.00279965	152.475	164.468	172.386	176.521	184.797	22.8425	26.8846	30.3107	34.7532	42.9747
15q13.3_BP4_BP5_DEL	15q13.3_BP4_BP5_DEL	318	0.000219106	0.0866698	0.0550005	0.115072	0.287212	0.0561657	3.1598e-07	153.669	163.932	174.252	181.977	189.949	20.7122	25.6651	30.4042	36.7538	51.5188
15q13.3_CHRNA7_DEL	15q13.3_CHRNA7_DEL	77	5.30541e-05	0.0162262	0.110602	0.883363	0.254445	0.11304	0.0243893	159.121	167.246	172.382	177.984	185.056	20.9348	26.4652	31.496	36.8613	50.5482
16p11.2_BP1_BP3_DEL	16p11.2_BP1_BP3_DEL	5	3.44507e-06	0.105747	0.445907	0.81254	0.967909	0.447073	0.0303884	160.613	162.258	163.177	166.979	169.323	31.5916	33.1383	49.3123	49.6462	51.1135
16p11.2_BP2_BP3_DEL	16p11.2_BP2_BP3_DEL	225	0.000155028	-0.100517	0.0654869	0.124805	0.585756	0.0667443	1.69221e-18	155.112	162.423	172.136	179.801	189.988	22.7111	28.4586	32.2802	39.1133	48.6914
16p11.2_BP4_BP5_DEL	16p11.2_BP4_BP5_DEL	687	0.000473352	-0.938171	0.0373794	5.14483e-139	0.981016	0.0381328	5.93851e-146	148.508	158.151	165.121	172.388	183.213	23.4719	30.0518	35.3538	40.9679	57.9604
16p12.2_BP1_BP2_DEL	16p12.2_BP1_BP2_DEL	3158	0.00217591	-0.0541466	0.0175114	0.00198757	-0.128142	0.0177944	5.9655e-13	152.888	163.751	171.473	179.416	189.325	19.453	23.9512	27.5006	31.9086	42.8481
16p12.2_BP2_BP3_DEL	16p12.2_BP2_BP3_DEL	959	0.000660764	-0.245442	0.0317718	1.11719e-14	0.262393	0.0321638	3.40499e-16	151.195	162.236	169.401	177.074	188.988	20.776	25.7426	29.8839	35.4121	49.4978
16p13.11_BP1_BP2_DEL	16p13.11_BP1_BP2_DEL	593	0.000408585	-0.0323184	0.0403488	0.423145	-0.114969	0.0410466	0.00509535	153.492	164.415	171.742	179.053	189.527	19.4603	23.851	27.4515	32.0102	46
16p13.11_BP2_BP3_DEL	16p13.11_BP2_BP3_DEL	5	3.44507e-06	-0.25489	0.430151	0.553476	-0.524372	0.441338	0.234777	166.065	170.18	173.413	174.118	178.668	22.4986	24.6464	24.9583	26.3732	26.4041
16p13.11_BP1_BP3_DEL	16p13.11_BP1_BP3_DEL	135	9.30168e-05	-0.112914	0.0845162	0.18155	-0.201907	0.0861598	0.0191089	152.345	167.37	175.935	179.711	189.205	20.6326	24.465	27.0298	30.1099	47.2408
22q11.21_A_B_DEL	22q11.21_A_B_DEL	30	2.06704e-05	-0.739213	0.179188	3.70183e-05	0.335712	0.181474	0.0643255	154.907	163.516	168.473	173.378	184.242	23.3508	26.5926	28.6408	35.0794	40.3171
22q11.21_B_C_DEL	22q11.21_B_C_DEL	11	7.57915e-06	-0.314044	0.291238	0.280898	-0.497693	0.300015	0.0971371	149.664	155.892	158.841	166.132	190.099	19.3029	24.3495	25.6922	29.2024	34.3859
22q11.21_C_D_DEL	22q11.21_C_D_DEL	77	5.30541e-05	-0.366813	0.112423	0.00110318	-0.200018	0.112874	0.076388	154.533	167.203	175.196	180.587	186.69	18.4296	24.6609	27.3771	31.6419	51.1384
22q11.21_B_D_DEL	22q11.21_B_D_DEL	98	6.75233e-05	-0.581468	0.0991328	4.47662e-09	-0.139684	0.101245	0.167688	154.754	160.255	166.657	174.686	184.861	20.1843	24.5275	28.5189	34.4387	44.3079
22q11.21_A_D_DEL	22q11.21_A_D_DEL	278	0.000191546	-0.790822	0.0599759	1.06126e-39	-0.00122277	0.060347	0.983834	145.625	158.794	165.942	172.739	183.943	18.3954	21.7034	26.5134	32.3954	42.5781
22q11.21_E_F_DEL	22q11.21_E_F_DEL	95	6.54563e-05	-0.0720824	0.101438	0.47733	0.42306	0.104619	5.25855e-05	152.57	161.292	166.039	174.369	186	21.4111	25.1681	28.8841	35.5272	47.0677
22q11.21_G_H_DEL	22q11.21_G_H_DEL	5	3.44507e-06	0.360619	0.440278	0.412745	0.288277	0.447055	0.519034	162.273	168.281	171.898	182.878	182.889	23.1622	25.379	25.5621	31.1405	34.9501
1q21.1_DUP	1q21.1_DUP	569	0.000392049	0.347372	0.0410397	2.57716e-17	0.0343901	0.0417136	0.409692	156.482	166.956	175.964	183.438	194.698	20.9498	26.228	29.1916	33.639	44.1371
3q29_DUP	3q29_DUP	14	9.64619e-06	0.378987	0.257064	0.140404	0.627427	0.263749	0.0173654	165.039	168.673	179.929	193.174	194.517	24.4893	31.8144	35.4466	40.1472	47.2841
7q11.23_WBS_DUP	7q11.23_WBS_DUP	61	4.20298e-05	0.0501093	0.125246	0.689091	0.00934894	0.13039	0.942841	156.338	166.971	172.629	180.349	190.057	22.9808	25.2102	27.0533	30.3937	36.7428
2q11.2_DUP	2q11.2_DUP	40	2.75605e-05	-0.364375	0.157443	0.0206495	-0.320611	0.159982	0.0450659	152.102	158.951	164.552	173.163	185.45	18.7301	21.911	24.2744	28.9955	34.1529
2q13_NPHP1_DUP	2q13_NPHP1_DUP	4998	0.00344369	0.00672428	0.0138707	0.62783	-0.00470796	0.0140776	0.738056	153	164.034	172.756	179.984	189.505	20.44	24.8056	28.3603	33.1171	46.082
2q13_DUP	2q13_DUP	23	1.58473e-05	-0.347641	0.203819	0.0880754	-0.586854	0.206983	0.00457856	159.718	165.11	168.102	177.8	181.576	21.2442	26.5659	28.3463	29.7051	36.5364
2q21.1_DUP	2q21.1_DUP	261	0.000179833	-0.195684	0.0609235	0.00131832	-0.0266777	0.0618064	0.666007	154.427	164.862	173.22	178.568	186.7	19.916	24.1775	27.562	33.0761	45.688
7q11.23_distal_DUP	7q11.23_distal_DUP	45	3.10056e-05	-0.323209	0.14561	0.02644	0.0559226	0.145873	0.701448	150.757	167.298	171.167	176.948	183.375	21.3614	27.6121	29.9315	32.4244	36.3147
10q11.21_11.23_DUP	10q11.21_11.23_DUP	53	3.65177e-05	-0.412252	0.135366	0.00232327	-0.0768628	0.144555	0.594919	157.435	165.185	171.774	174.494	188.422	20.8083	25.0263	28.326	34.7841	45.0629
10q22.23_DUP	10q22.23_DUP	25	1.72253e-05	-0.548489	0.196261	0.00519487	-0.0946856	0.198781	0.633838	150.622	160.877	171.484	175.461	186.077	20.2551	26.074	29.0347	30.6973	47.7667
13q12.12_DUP	13q12.12_DUP	538	0.000370689	-0.123735	0.0425333	0.00362442	-0.0374935	0.0432272	0.385745	153.195	163.59	171.261	178.219	188.097	19.7647	23.7667	27.5667	31.4562	40.7408
17p12_DUP	17p12_DUP	366	0.000252179	-0.354297	0.0515241	6.14161e-12	0.0184107	0.0523013	0.72483	150.587	161.809	169.952	177.981	187.347	20.4621	24.3447	28.7962	32.5691	41.7843
17q12_DUP	17q12_DUP	550	0.000378958	-0.16954	0.0416308	4.6519e-05	0.442472	0.0423913	1.66647e-25	152.464	167.537	173.349	178.905	191.128	21.9087	27.384	31.1277	36.4355	48.65
1q21.1_TAR_BP1_BP2_DUP	1q21.1_TAR_BP1_BP2_DUP	1511	0.0010411	-0.011515	0.025185	0.647517	0.0352477	0.0256314	0.169076	154.174	166.159	174.447	181.7	190.5	20.7017	25.7182	29.6465	34.239	45.201
1q21.1_TAR_BP2_BP3_DUP	1q21.1_TAR_BP2_BP3_DUP	215	0.000148138	0.024314	0.0672259	0.717594	0.00333639	0.0682112	0.960989	154.878	164.109	170.574	179.431	190.08	20.1081	24.2824	27.3508	31.5325	38.5087
1q21.1_TAR_BP1_BP3_DUP	1q21.1_TAR_BP1_BP3_DUP	1015	0.000699349	0.133637	0.0308932	1.52002e-05	0.063804	0.0312674	0.0412915	154.125	165.077	172.702	180.935	193.04	20.6021	25.2371	29.1273	34.1303	47.7081
15q11.2_BP1_BP2_DUP	15q11.2_BP1_BP2_DUP	7070	0.00487133	-0.0277275	0.0116763	0.0175643	0.04914	0.0118581	3.41312e-05	152.427	164.246	172.443	179.618	189.426	20.4454	24.9518	28.3545	32.9351	44.0175
15q11.2.13.1_BP2_BP3_DUP	15q11.2.13.1_BP2_BP3_DUP	33	2.27375e-05	-0.469057	0.170269	0.0058729	0.258885	0.172849	0.134197	155.053	164.115	169.946	178.12	181.778	21.3261	28.0429	31.4488	34.9375	40.7287
15q11.2.13.1_BP1_BP3_DUP	15q11.2.13.1_BP1_BP3_DUP	29	1.99814e-05	0.00900059	0.180321	0.960191	0.11617	0.184232	0.528328	160.702	170.648	174.607	182.001	190.177	21.2863	24.1199	25.6866	29.7141	43.0221
15q13.1.13.2_BP3_BP4_DUP	15q13.1.13.2_BP3_BP4_DUP	156	0.000107486	-0.130961	0.0792106	0.0982637	-0.119266	0.0800465	0.136235	156.905	164.572	171.52	178.473	186.702	19.8304	24.7284	27.7929	32.7904	45.3032
15q13.1.13.3_BP3_BP5_DUP	15q13.1.13.3_BP3_BP5_DUP	35	2.41155e-05	0.0479595	0.166307	0.773057	0.273764	0.168399	0.104018	161.676	165.886	172.501	182.54	185.536	21.6714	26.4073	28.5618	33.9793	36.3894
15q13.3_BP4_BP5_DUP	15q13.3_BP4_BP5_DUP	895	0.000616667	-0.267704	0.032736	2.89383e-16	0.0152048	0.0332713	0.647675	151.519	163.61	171.874	178.176	187.009	20.0339	24.8944	28.5374	33.5036	42.6075
15q13.3_BP4_BP5_exclCHRNA7_DUP	15q13.3_BP4_BP5_exclCHRNA7_DUP	30	2.06704e-05	-0.523181	0.180042	0.00366211	0.0825749	0.183246	0.652262	153.689	162.61	167.849	171.001	181.129	22.1953	25.5859	29.3416	35.6773	42.3386
15q13.3_CHRNA7_DUP	15q13.3_CHRNA7_DUP	8489	0.00584904	0.00682104	0.0106551	0.522065	-0.0189293	0.0107977	0.0795865	153.014	164.379	172.69	179.74	189.128	20.2521	24.4877	27.9095	32.3541	42.4596
16p11.2_BP1_BP2_DUP	16p11.2_BP1_BP2_DUP	101	6.95904e-05	0.118124	0.0967743	0.222234	-0.0522801	0.0987974	0.596691	162.844	170.991	177.06	182.331	190.055	20.15	24.9415	27.8499	31.3892	41.0537
16p11.2_BP1_BP3_DUP	16p11.2_BP1_BP3_DUP	25	1.72253e-05	-0.348864	0.197127	0.0767699	-0.381825	0.195255	0.0505215	153.79	162.442	167.984	177.057	180.381	20.3897	24.9915	29.9911	31.9404	39.2273
16p11.2_BP2_BP3_DUP	16p11.2_BP2_BP3_DUP	556	0.000383092	-0.275745	0.0415539	3.22674e-11	-0.485517	0.0422693	1.54601e-30	150.219	162.321	170.716	178.774	187.77	19.0066	22.4393	26.276	30.0382	41.8212
16p11.2_BP4_BP5_DUP	16p11.2_BP4_BP5_DUP	794	0.000547077	0.341338	0.034778	9.72752e-23	-0.373454	0.0352531	3.19326e-26	153.695	166.047	175.997	183.565	192.996	19.5349	23.957	26.3853	30.3809	38.6164
16p12.2_BP1_BP2_DUP	16p12.2_BP1_BP2_DUP	1272	0.000876425	0.0323954	0.0274507	0.237949	0.14433	0.0279632	2.4509e-07	154.937	166.097	174.926	181.528	190.459	20.635	25.9411	29.5802	34.5373	44.23
16p12.2_BP2_BP3_DUP	16p12.2_BP2_BP3_DUP	546	0.000376201	0.0313893	0.0420373	0.455244	-0.00743288	0.0427097	0.86184	152.871	165.518	172.702	180.503	188.569	19.8795	24.1468	27.3075	32.589	40.925
16p12.2_BP1_BP3_DUP	16p12.2_BP1_BP3_DUP	8	5.51211e-06	0.342556	0.34807	0.325038	0.0213546	0.353426	0.95182	170.454	176.962	181.292	186.236	188.198	22.0823	22.9612	24.7118	28.3834	38.0285
16p13.11_BP1_BP2_DUP	16p13.11_BP1_BP2_DUP	2292	0.00157922	-0.0584627	0.0204913	0.00433012	0.0973171	0.0208092	2.91614e-06	153.342	163.887	173.097	179.606	191.786	20.535	25.5583	29.2671	34.3366	44.5
16p13.11_BP2_BP3_DUP	16p13.11_BP2_BP3_DUP	64	4.40969e-05	0.153248	0.123468	0.214535	0.174591	0.125044	0.162642	159.258	169.423	175.798	179.004	183.59	19.2324	25.4626	29.0774	34.3022	51.6409
16p13.11_BP1_BP3_DUP	16p13.11_BP1_BP3_DUP	541	0.000372756	0.0166786	0.0421269	0.692169	0.127555	0.0429023	0.00294749	155.006	165.769	175.506	181.963	189.939	21.0773	25.8586	29.1555	33.3655	42.9315
22q11.21_A_B_DUP	22q11.21_A_B_DUP	121	8.33707e-05	-0.191327	0.0901222	0.0337558	0.0440783	0.0914126	0.629671	149.254	161.764	172.303	179.574	187.834	21.9137	25.0261	28.321	33.5251	45.942
22q11.21_B_C_DUP	22q11.21_B_C_DUP	126	8.68157e-05	0.00527218	0.0877157	0.952072	0.179289	0.0886541	0.0431405	153.76	167.352	173.647	178.242	188.123	20.4486	26.5496	29.9621	35.0484	53.974
22q11.21_C_D_DUP	22q11.21_C_D_DUP	311	0.000214283	0.271589	0.0556334	1.05145e-06	0.0868816	0.0563858	0.123355	158.061	167.725	175.282	182.611	189.222	21.0936	25.5317	28.7947	32.8223	41.8196
22q11.21_A_C_DUP	22q11.21_A_C_DUP	56	3.85848e-05	-0.249239	0.132174	0.0593379	0.310067	0.131686	0.0185427	154.257	165.773	170.18	176.666	184.964	22.4852	27.6255	31.0994	38.1212	48.6304
22q11.21_B_D_DUP	22q11.21_B_D_DUP	378	0.000260447	0.157679	0.0509289	0.00196115	0.3388	0.0515936	5.14396e-11	155.099	165.815	173.134	180.113	191.009	20.5689	26.3424	30.3528	35.5932	47.7001
22q11.21_A_D_DUP	22q11.21_A_D_DUP	1040	0.000716574	-0.0845596	0.0304316	0.00545798	0.218221	0.0308938	1.62264e-12	153.771	164.375	172.887	179.499	191.124	20.6462	25.6143	29.3039	35.1957	46.6106
22q11.21_D_E_DUP	22q11.21_D_E_DUP	5	3.44507e-06	-0.294691	0.44185	0.504805	0.211226	0.445824	0.635651	153.142	157.48	162.782	165.234	168.848	20.99	22.4298	22.8348	33.0902	42.5075
22q11.21_E_F_DUP	22q11.21_E_F_DUP	80	5.51211e-05	-0.073909	0.111152	0.50609	-0.104148	0.110999	0.348099	151.801	161.688	164.904	172.511	181.475	19.3578	24.1501	25.7773	30.8707	40.734
22q11.21_F_G_DUP	22q11.21_F_G_DUP	57	3.92738e-05	0.0602953	0.130525	0.64412	0.0230865	0.131881	0.861036	157.505	164.928	169.255	174.858	183.811	22.0147	25.7013	29.9141	33.0002	40.0706
22q11.21_G_H_DUP	22q11.21_G_H_DUP	115	7.92366e-05	-0.161749	0.0905148	0.0739398	-0.09159	0.0922312	0.320687	158.541	169.504	174.359	177.849	189.684	22.4935	25.6745	29.5301	35.4268	40.9724
22q11.21_F_H_DUP	22q11.21_F_H_DUP	425	0.000292831	-0.0320953	0.047765	0.50162	0.0971977	0.048512	0.0451148	153.923	163.865	170.867	178.883	188.87	21.096	24.8493	28.2443	32.8658	44.9801
22q11.21_E_H_DUP	22q11.21_E_H_DUP	68	4.68529e-05	-0.304749	0.120482	0.0114255	-0.0300331	0.118567	0.800037	149.675	159.084	168.014	172.429	180.706	19.8417	23.6333	26.7648	34.0244	39.5594
22q11.21_D_H_DUP	22q11.21_D_H_DUP	6	4.13408e-06	0.0190587	0.401914	0.962178	-0.269856	0.408093	0.508445	160.625	161.702	172.868	183.026	184.689	21.2848	22.9005	23.7522	24.8618	26.2886

### Sheet: T4 Phenotypic Variance Explaine
phenotype	cohort	model	Rsq	Rsq_adj	n
Height	meta	CNV	0.0204816	0.0198467	1451350
Height	meta	CNV_PRS_interaction	0.290741	0.290207	1451350
Height	meta	PRS	0.287977	0.287942	1451350
Height	meta	covariates	0.0182003	0.0181213	1451350
Height	meta	CNV_PRS_additive	0.290466	0.290167	1451350
BMI	meta	CNV	0.00434305	0.00381222	1451350
BMI	meta	CNV_PRS_interaction	0.090619	0.0899639	1451350
BMI	meta	PRS	0.0890294	0.0889862	1451350
BMI	meta	covariates	0.00253499	0.00246966	1451350
BMI	meta	CNV_PRS_additive	0.0902991	0.089931	1451350
BMI	UKBB.EUR	CNV_PRS_interaction	0.0759158	0.0754006	321244
Height	UKBB.EUR	CNV_PRS_interaction	0.236543	0.236116	318942
Height	MVP.EUR	CNV_PRS_interaction	0.3545	0.354243	420569
BMI	MVP.EUR	CNV_PRS_interaction	0.0840672	0.0837034	420569
Height	AoU.EUR	CNV_PRS_interaction	0.228178	0.227555	204386
BMI	AoU.EUR	CNV_PRS_interaction	0.115668	0.114966	206703
Height	EstBB	CNV_PRS_interaction	0.346472	0.344772	63217
BMI	EstBB	CNV_PRS_interaction	0.113973	0.111582	60200
Height	MyCode.EUR	CNV_PRS_interaction	0.293543	0.292518	106361
BMI	MyCode.EUR	CNV_PRS_interaction	0.104343	0.103044	106295
BMI	UKBB.EUR	CNV_PRS_additive	0.0756646	0.0753768	321244
Height	UKBB.EUR	CNV_PRS_additive	0.236315	0.236078	318942
BMI	UKBB.EUR	CNV	0.00272727	0.00241983	321244
Height	UKBB.EUR	CNV	0.00956818	0.00926376	318942
Height	EstBB	CNV_PRS_additive	0.345546	0.344581	63217
BMI	EstBB	CNV_PRS_additive	0.112709	0.111336	60200
Height	MVP.EUR	CNV_PRS_additive	0.354351	0.354208	420569
BMI	MVP.EUR	CNV_PRS_additive	0.0838867	0.083684	420569
Height	EstBB	CNV	0.032756	0.0313463	63217
BMI	EstBB	CNV	0.00338762	0.0018622	60200
Height	MVP.EUR	CNV	0.0243779	0.0241644	420569
BMI	MVP.EUR	CNV	0.00285441	0.00263624	420569
Height	AoU.EUR	CNV_PRS_additive	0.227869	0.227525	204386
Height	AoU.EUR	CNV	0.0242281	0.0237982	204386
BMI	AoU.EUR	CNV_PRS_additive	0.115333	0.114947	206703
BMI	AoU.EUR	CNV	0.00639215	0.00596414	206703
Height	MyCode.EUR	CNV_PRS_additive	0.29312	0.292534	106361
BMI	MyCode.EUR	CNV_PRS_additive	0.103758	0.103015	106295
Height	MyCode.EUR	CNV	0.0170419	0.0162372	106361
BMI	MyCode.EUR	CNV	0.00771484	0.00690201	106295
Height	AoU.AAM	CNV	0.00682456	0.00574127	76180
BMI	AoU.AAM	CNV	0.00582999	0.00475015	76499
Height	MVP.AFR	CNV	0.00304436	0.00232501	108179
BMI	MVP.AFR	CNV	0.00282831	0.0021088	108179
Height	AoU.LATNAT	CNV	0.131901	0.130423	44737
BMI	AoU.LATNAT	CNV	0.0213613	0.0196957	44731
Height	MVP.LATNAT	CNV	0.0835376	0.0823866	58996
BMI	MVP.LATNAT	CNV	0.00932228	0.00807807	58996
Height	AoU.EUR	PRS	0.226279	0.22624	215995
BMI	AoU.EUR	PRS	0.114345	0.114301	218435
Height	EstBB	PRS	0.344153	0.344039	63217
BMI	EstBB	PRS	0.110491	0.110329	60200
Height	MVP.EUR	PRS	0.352918	0.352901	420569
BMI	MVP.EUR	PRS	0.082587	0.082563	420569
Height	MyCode.EUR	PRS	0.290017	0.289944	106361
BMI	MyCode.EUR	PRS	0.100978	0.100885	106295
Height	UKBB.EUR	PRS	0.234215	0.234189	318942
BMI	UKBB.EUR	PRS	0.0740832	0.0740515	321244
Height	AoU.AAM	covariates	0.00427062	0.00414742	80830
BMI	AoU.AAM	covariates	0.00271143	0.00258853	81160
Height	AoU.EUR	covariates	0.0226279	0.0225826	215995
BMI	AoU.EUR	covariates	0.00497792	0.00493237	218435
Height	AoU.LATNAT	covariates	0.129878	0.129693	47250
BMI	AoU.LATNAT	covariates	0.0187037	0.0184959	47239
Height	EstBB	covariates	0.0310757	0.0309224	63217
BMI	EstBB	covariates	0.00106022	0.000894253	60200
Height	MVP.AFR	covariates	0.00180623	0.00171395	108179
BMI	MVP.AFR	covariates	0.00105585	0.000963495	108179
Height	MVP.EUR	covariates	0.0227233	0.0227001	420569
BMI	MVP.EUR	covariates	0.00162972	0.00160599	420569
Height	MVP.LATNAT	covariates	0.0816002	0.0814445	58996
BMI	MVP.LATNAT	covariates	0.00765063	0.00748239	58996
Height	MyCode.EUR	covariates	0.01355	0.0134573	106361
BMI	MyCode.EUR	covariates	0.00484133	0.0047477	106295
Height	UKBB.EUR	covariates	0.00735203	0.0073209	318942
BMI	UKBB.EUR	covariates	0.00105909	0.00102799	321244

### Sheet: T5 Combined effects of CNVs and
21	21	10q11.21_11.23_DEL	1	23	160.359	166.052	169.117	178.472	184.123	height
22	22	10q11.21_11.23_DEL	2	39	162.2	166.429	173.371	177.535	187.848	height
23	23	10q11.21_11.23_DEL	3	36	160.394	165.65	168.568	175.231	184.593	height
24	24	10q11.21_11.23_DEL	4	33	165.608	172.39	178.016	183.336	192.934	height
269	21	10q11.21_11.23_DEL	1	35	21.8771	25.0201	28.1383	31.5707	34.0889	BMI
270	22	10q11.21_11.23_DEL	2	30	22.6878	26.6456	30.1453	32.0257	40.1884	BMI
271	23	10q11.21_11.23_DEL	3	33	18.6624	23.17	26.4419	30.5614	38.4872	BMI
272	24	10q11.21_11.23_DEL	4	35	26.8133	28.9257	32.7864	38.0689	43.2301	BMI
122	122	10q11.21_11.23_DUP	2	5	164.282	165.742	167.561	173.808	174.15	height
123	123	10q11.21_11.23_DUP	3	5	169.857	174.487	175.521	175.626	177.583	height
124	124	10q11.21_11.23_DUP	4	8	179.111	181.399	185.862	190.5	190.5	height
372	124	10q11.21_11.23_DUP	1	12	19.2931	23.7722	25.1912	28.1963	29.821	BMI
373	125	10q11.21_11.23_DUP	2	6	20.7992	22.1529	22.4092	26.047	29.5894	BMI
374	126	10q11.21_11.23_DUP	4	6	25.7599	28.6249	30.229	34.856	41.3731	BMI
25	25	13q12.12_DEL	1	53	150.4	159.505	163.1	171.268	182.694	height
26	26	13q12.12_DEL	2	55	153.861	165.013	170.858	177.668	184.598	height
27	27	13q12.12_DEL	3	54	159.28	163.56	167.691	175.823	185.308	height
28	28	13q12.12_DEL	4	54	162.021	170.463	175.228	184.765	191.653	height
273	25	13q12.12_DEL	1	77	21.4463	24.6819	26.5632	28.9445	33.7037	BMI
274	26	13q12.12_DEL	2	38	20.4405	25.3751	28.3647	32.5029	38.0539	BMI
275	27	13q12.12_DEL	3	54	22.2838	26.9601	29.3605	35.5387	39.384	BMI
276	28	13q12.12_DEL	4	46	25.5018	26.2892	29.4621	32.2472	44.4038	BMI
125	125	13q12.12_DUP	1	125	152.523	158.601	165.431	172.874	179.913	height
126	126	13q12.12_DUP	2	130	152.878	165.018	170.626	176.21	186.139	height
127	127	13q12.12_DUP	3	112	157.318	165.747	169.342	179.379	186.181	height
128	128	13q12.12_DUP	4	98	157.621	167.491	172.438	182.829	189.958	height
375	127	13q12.12_DUP	1	127	18.017	23.1989	25.2349	29.243	35.0726	BMI
376	128	13q12.12_DUP	2	92	20.0353	24.2693	27.8452	32.3057	38.0999	BMI
377	129	13q12.12_DUP	3	121	21.1657	24.7088	27.8001	33.9304	44.2591	BMI
378	130	13q12.12_DUP	4	120	21.2408	24.342	29.1346	33.3547	42.8097	BMI
42	42	15q11.2_BP1_BP2_DEL	1	1211	148.889	159.401	167.233	173.463	181.674	height
43	43	15q11.2_BP1_BP2_DEL	2	1167	151.526	161.442	169.415	177.136	186.112	height
44	44	15q11.2_BP1_BP2_DEL	3	1174	153.338	163.816	171.929	178.671	186.138	height
45	45	15q11.2_BP1_BP2_DEL	4	1203	155.859	167.306	175.973	181.895	191.243	height
291	43	15q11.2_BP1_BP2_DEL	1	1168	19.52	23.6153	26.4047	29.8597	39.4033	BMI
292	44	15q11.2_BP1_BP2_DEL	2	1148	19.9251	23.8881	27.3438	32.3185	44.525	BMI
293	45	15q11.2_BP1_BP2_DEL	3	1178	20.7905	25.5162	29.3373	34.8927	43.225	BMI
294	46	15q11.2_BP1_BP2_DEL	4	1273	21.9253	26.8123	30.9314	36.2175	48.5481	BMI
149	149	15q11.2_BP1_BP2_DUP	1	1475	151.231	160.735	168.885	175.882	182.599	height
150	150	15q11.2_BP1_BP2_DUP	2	1399	152.777	163.595	172.315	179.033	186.662	height
151	151	15q11.2_BP1_BP2_DUP	3	1383	155.173	165.561	174.384	180.805	187.96	height
152	152	15q11.2_BP1_BP2_DUP	4	1455	158.109	169.278	177.988	185.067	193.04	height
399	151	15q11.2_BP1_BP2_DUP	1	1401	19.9	23.5623	26.3268	29.7435	38.7094	BMI
400	152	15q11.2_BP1_BP2_DUP	2	1352	19.89	24.4527	27.7396	31.8813	42.4249	BMI
401	153	15q11.2_BP1_BP2_DUP	3	1463	20.8624	25.5318	28.7938	33.8975	43.02	BMI
402	154	15q11.2_BP1_BP2_DUP	4	1497	21.2703	26.4183	30.2875	35.3514	47.6536	BMI
156	156	15q11.2.13.1_BP1_BP3_DUP	1	6	164.804	173.952	174.528	175.016	175.239	height
157	157	15q11.2.13.1_BP1_BP3_DUP	3	6	163.456	166.771	173.123	178.323	185.658	height
158	158	15q11.2.13.1_BP1_BP3_DUP	4	6	170.158	171.029	173.084	178.939	183.384	height
405	157	15q11.2.13.1_BP1_BP3_DUP	3	7	25.1805	27.7967	31.3859	33.8926	37.5359	BMI
153	153	15q11.2.13.1_BP2_BP3_DUP	1	5	168.366	173.323	179.78	179.792	179.952	height
154	154	15q11.2.13.1_BP2_BP3_DUP	3	6	169.182	174.198	179.245	180.094	180.313	height
155	155	15q11.2.13.1_BP2_BP3_DUP	4	8	158.009	159.746	173.299	174.727	175.803	height
403	155	15q11.2.13.1_BP2_BP3_DUP	2	5	29.7732	29.8392	30.9372	35.7939	36.1882	BMI
404	156	15q11.2.13.1_BP2_BP3_DUP	4	12	26.9347	32.4823	33.9523	35.0862	40.743	BMI
46	46	15q13.1.13.2_BP3_BP4_DEL	1	33	154.473	157.303	167.399	173.14	178.711	height
47	47	15q13.1.13.2_BP3_BP4_DEL	2	23	162.523	167.383	171.951	177.007	180.812	height
48	48	15q13.1.13.2_BP3_BP4_DEL	3	23	164.671	172.402	176.917	181.556	183.378	height
49	49	15q13.1.13.2_BP3_BP4_DEL	4	8	176.548	177.671	180.931	186.806	187.551	height
295	47	15q13.1.13.2_BP3_BP4_DEL	1	17	23.3072	26.8197	28.0864	33.2008	35.3842	BMI
296	48	15q13.1.13.2_BP3_BP4_DEL	2	24	22.177	26.3034	29.4448	31.4598	39.531	BMI
297	49	15q13.1.13.2_BP3_BP4_DEL	3	23	25.2133	27.7631	29.9368	35.9222	41.7031	BMI
298	50	15q13.1.13.2_BP3_BP4_DEL	4	19	26.5278	30.7262	33.9567	38.6913	44.2321	BMI
159	159	15q13.1.13.2_BP3_BP4_DUP	1	37	154.382	161	166.526	169.498	176.279	height
160	160	15q13.1.13.2_BP3_BP4_DUP	2	19	163.058	170.218	174.514	179.479	183.625	height
161	161	15q13.1.13.2_BP3_BP4_DUP	3	27	164.684	171.361	172.75	176.295	183.421	height
162	162	15q13.1.13.2_BP3_BP4_DUP	4	21	164.29	170.377	177.283	180.699	187.201	height
406	158	15q13.1.13.2_BP3_BP4_DUP	1	33	19.6285	22.9296	26.9087	28.2081	35.8159	BMI
407	159	15q13.1.13.2_BP3_BP4_DUP	2	28	18.0897	23.9814	25.8551	30.235	35.3662	BMI
408	160	15q13.1.13.2_BP3_BP4_DUP	3	21	22.7579	26.5363	27.7904	29.828	47.5883	BMI
409	161	15q13.1.13.2_BP3_BP4_DUP	4	28	22.4859	26.9088	28.5204	29.8839	35.6155	BMI
163	163	15q13.1.13.3_BP3_BP5_DUP	2	5	163.904	171.899	175.153	178.73	181.872	height
164	164	15q13.1.13.3_BP3_BP5_DUP	3	7	163.473	165.282	166.648	174.645	180.066	height
165	165	15q13.1.13.3_BP3_BP5_DUP	4	10	161.13	165.735	171.948	181.004	184.733	height
410	162	15q13.1.13.3_BP3_BP5_DUP	4	5	22.2536	22.7759	23.1539	28.7951	30.0006	BMI
50	50	15q13.3_BP4_BP5_DEL	1	68	154.037	159.127	170.165	175.794	182.532	height
51	51	15q13.3_BP4_BP5_DEL	2	66	152	163.055	169.932	179.048	185.054	height
52	52	15q13.3_BP4_BP5_DEL	3	78	159.251	169.971	176.896	182.52	188.919	height
53	53	15q13.3_BP4_BP5_DEL	4	61	160.101	170.317	179.702	187.417	195.856	height
299	51	15q13.3_BP4_BP5_DEL	1	53	20.2432	24.4457	26.7512	31.4196	37.7381	BMI
300	52	15q13.3_BP4_BP5_DEL	2	65	22.7955	26.1047	31.0198	36.243	43.8485	BMI
301	53	15q13.3_BP4_BP5_DEL	3	76	22.383	25.9007	30.6728	35.3054	42.8972	BMI
302	54	15q13.3_BP4_BP5_DEL	4	71	22.7948	28.663	34.4206	36.1549	52.6687	BMI
166	166	15q13.3_BP4_BP5_DUP	1	203	149.772	161.274	167.21	172.181	181.105	height
167	167	15q13.3_BP4_BP5_DUP	2	212	151.138	165.403	173.182	179.508	185.104	height
168	168	15q13.3_BP4_BP5_DUP	3	193	154.297	163.269	172.515	179.041	185.647	height
169	169	15q13.3_BP4_BP5_DUP	4	174	156.198	166.965	177.229	183.541	191.748	height
411	163	15q13.3_BP4_BP5_DUP	1	179	19.1938	23.9717	27.0723	31.7687	38.5282	BMI
412	164	15q13.3_BP4_BP5_DUP	2	189	20.9869	24.8536	28.5862	33.3828	40.0758	BMI
413	165	15q13.3_BP4_BP5_DUP	3	201	20.5861	25.9062	27.7366	32.5708	43.59	BMI
414	166	15q13.3_BP4_BP5_DUP	4	210	22.3009	27.3766	30.9114	35.8933	48.211	BMI
54	54	15q13.3_CHRNA7_DEL	1	18	168.28	170.442	172.817	174.141	176.052	height
55	55	15q13.3_CHRNA7_DEL	2	16	167.949	173.574	178.896	181.927	191.307	height
56	56	15q13.3_CHRNA7_DEL	3	11	167.918	172.606	175.055	177.089	183.229	height
57	57	15q13.3_CHRNA7_DEL	4	6	179.814	180.149	181.021	185.759	187.325	height
303	55	15q13.3_CHRNA7_DEL	1	5	25.8888	26.2379	26.3678	26.4598	28.9228	BMI
304	56	15q13.3_CHRNA7_DEL	2	11	23.3918	27.9398	31.9217	34.8936	43.6959	BMI
305	57	15q13.3_CHRNA7_DEL	3	17	25.1762	27.2225	30.3526	40.1038	42.2082	BMI
306	58	15q13.3_CHRNA7_DEL	4	8	24.235	29.0331	32.0957	35.7287	43.8938	BMI
170	170	15q13.3_CHRNA7_DUP	1	1818	151	160.522	168.503	174.401	182.569	height
171	171	15q13.3_CHRNA7_DUP	2	1867	153.087	163.878	171.773	178.773	186.412	height
172	172	15q13.3_CHRNA7_DUP	3	1880	156.053	165.656	174	180.202	189.897	height
173	173	15q13.3_CHRNA7_DUP	4	1750	158.041	169.217	177.255	184.123	193.723	height
415	167	15q13.3_CHRNA7_DUP	1	1838	19.4769	23.2798	25.7813	28.9438	37.8353	BMI
416	168	15q13.3_CHRNA7_DUP	2	1851	19.8	24.0651	26.8972	30.3995	40.7629	BMI
417	169	15q13.3_CHRNA7_DUP	3	1857	20.7243	24.8619	28.1868	32.42	43.2244	BMI
418	170	15q13.3_CHRNA7_DUP	4	1803	21.0711	25.7236	29.5528	34.2938	44.525	BMI
174	174	16p11.2_BP1_BP2_DUP	1	15	164.299	167.122	170.153	171.757	175.831	height
175	175	16p11.2_BP1_BP2_DUP	2	22	166.929	174.52	176.138	178.821	186.398	height
176	176	16p11.2_BP1_BP2_DUP	3	11	176.384	178.163	179.709	181.725	190.812	height
177	177	16p11.2_BP1_BP2_DUP	4	11	171.012	179.101	186.3	186.711	187.038	height
419	171	16p11.2_BP1_BP2_DUP	1	23	19.328	25.2037	30.0448	32.5809	36.7797	BMI
420	172	16p11.2_BP1_BP2_DUP	2	10	22.1132	27.9317	29.7319	33.0185	38.3594	BMI
421	173	16p11.2_BP1_BP2_DUP	3	14	25.8258	28.6327	29.8867	31.8947	37.8853	BMI
422	174	16p11.2_BP1_BP2_DUP	4	19	24.0866	26.4346	30.7785	35.3474	40.1691	BMI
58	58	16p11.2_BP2_BP3_DEL	1	49	155.406	161.69	168.323	175.013	179.673	height
59	59	16p11.2_BP2_BP3_DEL	2	45	158.26	163.218	168.535	176.245	184.618	height
60	60	16p11.2_BP2_BP3_DEL	3	47	155.834	163.611	173.556	179.269	186.66	height
61	61	16p11.2_BP2_BP3_DEL	4	37	167.836	174.694	180.227	188.019	191.857	height
307	59	16p11.2_BP2_BP3_DEL	1	51	23.0669	26.0299	30.5034	33.6082	45.227	BMI
308	60	16p11.2_BP2_BP3_DEL	2	39	23.4727	27.5965	31.5325	35.9741	41.6719	BMI
309	61	16p11.2_BP2_BP3_DEL	3	50	25.4518	30.8922	33.9742	37.0202	43.6611	BMI
310	62	16p11.2_BP2_BP3_DEL	4	49	25.0387	30.4089	34.6539	38.0179	43.2675	BMI
178	178	16p11.2_BP2_BP3_DUP	1	111	146.995	157.913	168.373	175.131	181.592	height
179	179	16p11.2_BP2_BP3_DUP	2	149	152.116	161.127	168.417	176.773	184.671	height
180	180	16p11.2_BP2_BP3_DUP	3	107	157.113	163.653	172.685	179.163	183.902	height
181	181	16p11.2_BP2_BP3_DUP	4	107	157	169.555	178.731	185.088	191.43	height
423	175	16p11.2_BP2_BP3_DUP	1	117	17.9633	22.0567	24.7887	29.2565	42.6795	BMI
424	176	16p11.2_BP2_BP3_DUP	2	120	19.4808	22.9993	25.6977	30.3242	37.8264	BMI
425	177	16p11.2_BP2_BP3_DUP	3	103	19.6957	22.8032	25.8165	29.4742	37.8161	BMI
426	178	16p11.2_BP2_BP3_DUP	4	133	20.581	24.7167	28.2269	32.075	42.7486	BMI
62	62	16p11.2_BP4_BP5_DEL	1	134	146.251	157.153	161.605	168.373	176.834	height
63	63	16p11.2_BP4_BP5_DEL	2	137	148.19	157.128	162.958	167.876	178.473	height
64	64	16p11.2_BP4_BP5_DEL	3	119	153.579	162.131	170.185	174.239	181.004	height
65	65	16p11.2_BP4_BP5_DEL	4	142	154.805	162.41	169.775	176.449	190.866	height
311	63	16p11.2_BP4_BP5_DEL	1	167	21.1892	27.0612	33.3919	38.4057	54.3073	BMI
312	64	16p11.2_BP4_BP5_DEL	2	129	22.7472	29.0599	33.2279	41.0363	54.383	BMI
313	65	16p11.2_BP4_BP5_DEL	3	114	25.525	31.5878	37.0088	43.2835	53.485	BMI
314	66	16p11.2_BP4_BP5_DEL	4	111	25.7305	32.5368	39.8642	48.5451	58.1763	BMI
182	182	16p11.2_BP4_BP5_DUP	1	171	150.108	162.869	170.259	177.032	187.504	height
183	183	16p11.2_BP4_BP5_DUP	2	164	151.546	165.929	175.307	182.351	187.94	height
184	184	16p11.2_BP4_BP5_DUP	3	188	163.029	171.103	177.913	184.341	191.671	height
185	185	16p11.2_BP4_BP5_DUP	4	174	157.912	170.126	181.366	188.716	196.892	height
427	179	16p11.2_BP4_BP5_DUP	1	153	19.009	23.7678	25.595	28.4397	33.3244	BMI
428	180	16p11.2_BP4_BP5_DUP	2	160	20.0446	23.699	26.0146	28.2484	34.8544	BMI
429	181	16p11.2_BP4_BP5_DUP	3	191	18.8725	23.0812	26.5521	30.1299	37.1383	BMI
430	182	16p11.2_BP4_BP5_DUP	4	191	21.5523	25.5597	28.6849	33.6688	44.107	BMI
66	66	16p12.2_BP1_BP2_DEL	1	613	150.411	160.412	167.498	172.701	181.711	height
67	67	16p12.2_BP1_BP2_DEL	2	615	153.923	162.744	170.507	176.795	185.581	height
68	68	16p12.2_BP1_BP2_DEL	3	629	157.659	165.73	173.047	180.064	186.976	height
69	69	16p12.2_BP1_BP2_DEL	4	617	158.148	168.369	175.373	183.22	191.445	height
315	67	16p12.2_BP1_BP2_DEL	1	642	18.2793	22.3662	25.3508	29.1233	36.5505	BMI
316	68	16p12.2_BP1_BP2_DEL	2	611	20.22	24.1698	26.6789	30.187	38.0617	BMI
317	69	16p12.2_BP1_BP2_DEL	3	613	19.8078	24.1979	27.9046	31.8238	40.7	BMI
318	70	16p12.2_BP1_BP2_DEL	4	602	21.2978	26.5102	30.6495	35.2842	46.1061	BMI
186	186	16p12.2_BP1_BP2_DUP	1	257	152.332	160.586	169.707	175.953	182.702	height
187	187	16p12.2_BP1_BP2_DUP	2	236	156.587	164.885	171.718	177.98	187.023	height
188	188	16p12.2_BP1_BP2_DUP	3	237	159.359	166.961	176.001	180.599	187.96	height
189	189	16p12.2_BP1_BP2_DUP	4	247	156.93	172.433	181.595	185.96	194.054	height
431	183	16p12.2_BP1_BP2_DUP	1	239	20.1575	24.0696	26.6598	29.949	38.4636	BMI
432	184	16p12.2_BP1_BP2_DUP	2	262	20.5716	25.8541	28.7676	33.4543	41.8122	BMI
433	185	16p12.2_BP1_BP2_DUP	3	237	21.4255	25.9029	29.9844	35.7126	45.0874	BMI
434	186	16p12.2_BP1_BP2_DUP	4	240	23.195	28.9442	33.1569	38.5626	48.8166	BMI
194	194	16p12.2_BP1_BP3_DUP	3	5	171.207	174.666	179.705	184.079	187.61	height
70	70	16p12.2_BP2_BP3_DEL	1	188	149.837	158.782	166.088	173.816	181.689	height
71	71	16p12.2_BP2_BP3_DEL	2	204	151.682	161.439	168.376	175.51	183.528	height
72	72	16p12.2_BP2_BP3_DEL	3	196	152.92	163.086	171.719	178.265	185.046	height
73	73	16p12.2_BP2_BP3_DEL	4	210	156.611	165.161	172.846	180.494	194.824	height
319	71	16p12.2_BP2_BP3_DEL	1	181	20.414	23.6728	26.6407	30.9601	38.2784	BMI
320	72	16p12.2_BP2_BP3_DEL	2	189	20.7763	25.3588	28.1068	33.0267	47.4974	BMI
321	73	16p12.2_BP2_BP3_DEL	3	182	21.8954	25.6227	29.3532	34.0218	45.0428	BMI
322	74	16p12.2_BP2_BP3_DEL	4	248	22.8999	29.7946	34.1136	38.497	53.035	BMI
190	190	16p12.2_BP2_BP3_DUP	1	114	151.022	161.493	167.951	175.433	181.61	height
191	191	16p12.2_BP2_BP3_DUP	2	94	152	164.701	172.984	177.9	185.371	height
192	192	16p12.2_BP2_BP3_DUP	3	112	151.484	168.828	174.932	180.019	187.463	height
193	193	16p12.2_BP2_BP3_DUP	4	126	160.108	171.338	177.271	185.275	190.501	height
435	187	16p12.2_BP2_BP3_DUP	1	115	19.4378	22.4638	25.0255	29.1119	35.8192	BMI
436	188	16p12.2_BP2_BP3_DUP	2	100	19.6559	24.2763	27.0864	29.9891	36.2457	BMI
437	189	16p12.2_BP2_BP3_DUP	3	113	21.6391	25.7984	28.7755	33.401	40.8029	BMI
438	190	16p12.2_BP2_BP3_DUP	4	117	20.5964	25.1146	29.1328	33.3576	42.8928	BMI
74	74	16p13.11_BP1_BP2_DEL	1	106	154.511	162.349	171.863	176.598	182.151	height
75	75	16p13.11_BP1_BP2_DEL	2	114	154.232	164.279	170	176.044	185.031	height
76	76	16p13.11_BP1_BP2_DEL	3	129	157.914	168.588	176.111	180.131	187.767	height
77	77	16p13.11_BP1_BP2_DEL	4	102	157.334	166.838	175.119	182.957	189.146	height
323	75	16p13.11_BP1_BP2_DEL	1	106	19.7079	22.5299	25.2952	28.3467	35.6736	BMI
324	76	16p13.11_BP1_BP2_DEL	2	114	20.9336	25.4399	28.0896	30.9981	40.4131	BMI
325	77	16p13.11_BP1_BP2_DEL	3	107	19.3788	24.8819	28.6649	31.7211	42.5577	BMI
326	78	16p13.11_BP1_BP2_DEL	4	118	21.2532	27.0168	31.0083	36.4587	49.7412	BMI
195	195	16p13.11_BP1_BP2_DUP	1	521	151.505	160.769	167.831	174.089	181.958	height
196	196	16p13.11_BP1_BP2_DUP	2	514	154.609	163.131	171.784	178.058	187.459	height
197	197	16p13.11_BP1_BP2_DUP	3	512	155.172	166.634	174.255	180.813	190.115	height
198	198	16p13.11_BP1_BP2_DUP	4	466	157.792	167.751	177.985	184.569	193.258	height
439	191	16p13.11_BP1_BP2_DUP	1	467	20.0951	23.9911	27.0545	30.6456	38.6009	BMI
440	192	16p13.11_BP1_BP2_DUP	2	490	20.494	24.7348	27.8314	32.1883	44.7067	BMI
441	193	16p13.11_BP1_BP2_DUP	3	489	20.7037	24.801	28.8686	33.6345	44.84	BMI
442	194	16p13.11_BP1_BP2_DUP	4	564	21.0926	27.0821	31.4353	36.6843	47.6723	BMI
78	78	16p13.11_BP1_BP3_DEL	1	23	154.401	156.613	167.44	173.638	175.604	height
79	79	16p13.11_BP1_BP3_DEL	2	22	162.912	167.446	175.959	178.104	180.863	height
80	80	16p13.11_BP1_BP3_DEL	3	23	162.79	174.185	177.847	180.858	182.434	height
81	81	16p13.11_BP1_BP3_DEL	4	21	173.921	178.754	180.445	182.41	187.312	height
327	79	16p13.11_BP1_BP3_DEL	1	11	20.1099	22.6252	25.1504	29.5454	33.2597	BMI
328	80	16p13.11_BP1_BP3_DEL	2	35	20.3764	23.9167	28.9993	35.8036	49.0288	BMI
329	81	16p13.11_BP1_BP3_DEL	3	19	25.5744	28.6476	30.777	36.8708	39.27	BMI
330	82	16p13.11_BP1_BP3_DEL	4	30	21.6004	24.9201	29.388	32.1642	42.8687	BMI
202	202	16p13.11_BP1_BP3_DUP	1	129	154.341	161.91	171.931	176.115	187.254	height
203	203	16p13.11_BP1_BP3_DUP	2	121	156.077	165.578	172.458	179.605	186.605	height
204	204	16p13.11_BP1_BP3_DUP	3	109	157.533	170.843	176.138	180.09	188.638	height
205	205	16p13.11_BP1_BP3_DUP	4	110	160.277	172.008	178.434	183.255	198.246	height
447	199	16p13.11_BP1_BP3_DUP	1	102	22.3195	24.6585	27.7851	33.1414	40.0332	BMI
448	200	16p13.11_BP1_BP3_DUP	2	109	19.8107	23.758	27.4441	31.6521	44.8715	BMI
449	201	16p13.11_BP1_BP3_DUP	3	117	21.6217	25.1464	28.3626	32.498	41.1368	BMI
450	202	16p13.11_BP1_BP3_DUP	4	130	21.1075	25.124	29.3391	35.5428	41.5134	BMI
199	199	16p13.11_BP2_BP3_DUP	1	7	163.859	169.336	173.822	175.4	175.817	height
200	200	16p13.11_BP2_BP3_DUP	3	11	160.528	168.585	175.847	177.398	185.003	height
201	201	16p13.11_BP2_BP3_DUP	4	6	166.827	167.434	169.874	174.636	177.485	height
443	195	16p13.11_BP2_BP3_DUP	1	5	25.1196	26.8205	27.069	27.1552	28.7307	BMI
444	196	16p13.11_BP2_BP3_DUP	2	11	21.7842	26.8029	28.7747	31.8407	32.3859	BMI
445	197	16p13.11_BP2_BP3_DUP	3	12	24.0751	28.5547	31.9731	37.1185	39.2403	BMI
446	198	16p13.11_BP2_BP3_DUP	4	8	25.0065	26.4119	36.8079	50.8031	55.561	BMI
29	29	17p12_DEL	1	142	152.13	162.941	169.234	175.277	182.543	height
30	30	17p12_DEL	2	147	151.243	162.998	171.012	176.229	183.359	height
31	31	17p12_DEL	3	156	155.228	165.321	172.165	178.752	187.465	height
32	32	17p12_DEL	4	147	158.475	168.051	174.786	181.495	190.262	height
277	29	17p12_DEL	1	150	19.4808	23.8235	25.8012	29.3982	35.506	BMI
278	30	17p12_DEL	2	168	21.3186	23.8553	26.7697	31.2335	37.3984	BMI
279	31	17p12_DEL	3	139	20.7227	25.2352	27.2632	31.3163	39.1037	BMI
280	32	17p12_DEL	4	139	21.2829	25.9705	29.0705	33.6789	40.5572	BMI
129	129	17p12_DUP	1	62	150.749	158.538	162.868	169.183	176.224	height
130	130	17p12_DUP	2	78	149.051	159.397	167.265	174.456	184.15	height
131	131	17p12_DUP	3	69	153.039	160.413	170.351	178.612	182.849	height
132	132	17p12_DUP	4	80	155.278	167.939	174.544	184.063	189.886	height
379	131	17p12_DUP	1	62	20.4409	23.7454	25.9848	29.9416	34.535	BMI
380	132	17p12_DUP	2	64	22.4684	24.5155	28.212	32.5342	41.6211	BMI
381	133	17p12_DUP	3	97	20.8394	24.9423	29.8196	33.21	42.86	BMI
382	134	17p12_DUP	4	60	22.6684	26.8298	30.8546	33.7216	39.0604	BMI
33	33	17q12_DEL	4	5	156.676	157.36	157.68	161.662	165.85	height
281	33	17q12_DEL	1	6	20.9246	21.8962	23.1427	24.4724	26.9486	BMI
282	34	17q12_DEL	4	7	22.161	23.8635	25.5355	36.3186	46.4096	BMI
133	133	17q12_DUP	1	122	152.576	164.286	170.435	174.264	182.103	height
134	134	17q12_DUP	2	131	154.925	169.554	174.03	177.461	185.505	height
135	135	17q12_DUP	3	113	160.767	170.991	177.008	180.662	191.666	height
136	136	17q12_DUP	4	114	156.114	169.323	176.438	182.553	191.912	height
383	135	17q12_DUP	1	106	22.3124	26.2902	29.4655	34.1663	48.6245	BMI
384	136	17q12_DUP	2	122	21.4398	27.7287	30.1912	34.8445	43.575	BMI
385	137	17q12_DUP	3	127	20.2332	27.9589	30.9651	36.0353	47.2938	BMI
386	138	17q12_DUP	4	125	23.7309	30.3149	34.7532	42.4177	56.7175	BMI
1	1	1q21.1_DEL	1	93	149.917	156.558	161.79	169.359	179.812	height
2	2	1q21.1_DEL	2	74	151.613	158.414	164.112	170.216	177.373	height
3	3	1q21.1_DEL	3	72	151.721	159.187	164.484	170.537	179.273	height
4	4	1q21.1_DEL	4	71	151.816	161.571	166.651	177.494	186.576	height
249	1	1q21.1_DEL	1	80	19.4975	24.2667	27.8958	31.7066	43.325	BMI
250	2	1q21.1_DEL	2	76	20.3819	24.2004	27.1326	32.3458	47.82	BMI
251	3	1q21.1_DEL	3	80	21.6947	25.4067	29.0493	32.2644	44.1816	BMI
252	4	1q21.1_DEL	4	76	21.5823	27.0556	31.7036	35.2498	47.6774	BMI
98	98	1q21.1_DUP	1	113	155.05	164.599	172.963	179.552	185.162	height
99	99	1q21.1_DUP	2	116	155.505	166.905	176.401	181.049	190.151	height
100	100	1q21.1_DUP	3	118	159.309	171.45	179.005	184.165	190.117	height
101	101	1q21.1_DUP	4	121	161.234	170.867	181.499	188.033	198.12	height
347	99	1q21.1_DUP	1	103	20.7412	24.4937	26.6052	30.2561	37.3467	BMI
348	100	1q21.1_DUP	2	110	20.945	25.7493	28.5306	31.4562	41.3434	BMI
349	101	1q21.1_DUP	3	141	21.2764	26.1976	29.3794	33.8687	47.0307	BMI
350	102	1q21.1_DUP	4	114	23.2533	27.6594	31.4786	35.4906	44.625	BMI
34	34	1q21.1_TAR_BP1_BP2_DEL	1	214	152.089	162.883	169.307	174.678	181.622	height
35	35	1q21.1_TAR_BP1_BP2_DEL	2	198	155.738	162.88	172.764	178.88	184.857	height
36	36	1q21.1_TAR_BP1_BP2_DEL	3	178	157.173	163.165	172.485	179.259	188.377	height
37	37	1q21.1_TAR_BP1_BP2_DEL	4	175	161.967	169.128	177.146	184.113	195.646	height
283	35	1q21.1_TAR_BP1_BP2_DEL	1	192	19.9835	22.7014	25.5743	29.1421	38.3982	BMI
284	36	1q21.1_TAR_BP1_BP2_DEL	2	191	20.1406	24.2448	27.1961	31.3316	39.3	BMI
285	37	1q21.1_TAR_BP1_BP2_DEL	3	175	20.9775	25.3461	27.7902	31.9895	37.6286	BMI
286	38	1q21.1_TAR_BP1_BP2_DEL	4	204	20.2248	25.8863	29.6637	34.6708	42.078	BMI
137	137	1q21.1_TAR_BP1_BP2_DUP	1	284	153.107	162.086	168.721	174.4	182.851	height
138	138	1q21.1_TAR_BP1_BP2_DUP	2	284	153.921	164.998	175.225	179.905	187.909	height
139	139	1q21.1_TAR_BP1_BP2_DUP	3	281	157.502	165.973	175.877	182.138	190.067	height
140	140	1q21.1_TAR_BP1_BP2_DUP	4	299	157.722	171.268	178.819	184.838	192.331	height
387	139	1q21.1_TAR_BP1_BP2_DUP	1	281	19.0562	23.752	27.064	33.095	39.3457	BMI
388	140	1q21.1_TAR_BP1_BP2_DUP	2	299	20.95	24.6484	28.475	32.6702	44.1686	BMI
389	141	1q21.1_TAR_BP1_BP2_DUP	3	275	21.8722	26.5791	30.4227	33.9846	41.895	BMI
390	142	1q21.1_TAR_BP1_BP2_DUP	4	288	22.51	27.1378	30.3752	36.0626	48.3543	BMI
38	38	1q21.1_TAR_BP1_BP3_DEL	1	51	152.228	161.008	167.745	171.735	176.082	height
39	39	1q21.1_TAR_BP1_BP3_DEL	2	53	161.092	166.069	170.485	178.042	186.239	height
40	40	1q21.1_TAR_BP1_BP3_DEL	3	47	151.666	169.502	175.587	178.58	186.358	height
41	41	1q21.1_TAR_BP1_BP3_DEL	4	53	158.059	163.312	175.15	183.569	190.708	height
287	39	1q21.1_TAR_BP1_BP3_DEL	1	42	21.61	24.6795	25.8993	28.126	30.6089	BMI
288	40	1q21.1_TAR_BP1_BP3_DEL	2	58	21.2144	25.1945	27.1966	30.9839	35.8485	BMI
289	41	1q21.1_TAR_BP1_BP3_DEL	3	51	19.648	24.9903	27.9288	33.3962	41.5676	BMI
290	42	1q21.1_TAR_BP1_BP3_DEL	4	55	21.7788	25.1591	30.6339	33.2557	49.8197	BMI
145	145	1q21.1_TAR_BP1_BP3_DUP	1	205	152.167	161.812	168.762	175.242	182.934	height
146	146	1q21.1_TAR_BP1_BP3_DUP	2	213	153.282	162.923	170.022	178.839	186.018	height
147	147	1q21.1_TAR_BP1_BP3_DUP	3	246	155.708	165.821	174.245	182.111	194.801	height
148	148	1q21.1_TAR_BP1_BP3_DUP	4	248	158.172	170.18	178.836	185.106	196.013	height
395	147	1q21.1_TAR_BP1_BP3_DUP	1	213	19.3804	22.5612	26.1011	30.7355	42.9191	BMI
396	148	1q21.1_TAR_BP1_BP3_DUP	2	244	21.2999	25.1605	27.9273	33.1744	44.8734	BMI
397	149	1q21.1_TAR_BP1_BP3_DUP	3	217	20.757	24.8994	28.5696	32.2675	44.3519	BMI
398	150	1q21.1_TAR_BP1_BP3_DUP	4	241	21.6213	26.8184	30.8315	36.6274	52.5604	BMI
141	141	1q21.1_TAR_BP2_BP3_DUP	1	58	151.601	160.58	165.94	173.131	181.099	height
142	142	1q21.1_TAR_BP2_BP3_DUP	2	50	157.644	165.772	169.315	176.702	183.454	height
143	143	1q21.1_TAR_BP2_BP3_DUP	3	37	157.261	166.883	174.263	180.393	188.022	height
144	144	1q21.1_TAR_BP2_BP3_DUP	4	36	157.575	161.894	173.669	180.378	194.528	height
391	143	1q21.1_TAR_BP2_BP3_DUP	1	41	19.2483	25.2365	27.075	30.8424	37.905	BMI
392	144	1q21.1_TAR_BP2_BP3_DUP	2	49	21.4	25.3994	27.2619	31.73	38.8296	BMI
393	145	1q21.1_TAR_BP2_BP3_DUP	3	50	22.1257	25.5993	28.5445	32.8488	38.8032	BMI
394	146	1q21.1_TAR_BP2_BP3_DUP	4	44	22.1514	27.2203	30.8938	35.1902	38.1987	BMI
206	206	22q11.21_A_B_DUP	1	20	153.658	163.095	171.224	172.425	178.94	height
207	207	22q11.21_A_B_DUP	2	10	165.761	168.593	170.907	173.867	175.26	height
208	208	22q11.21_A_B_DUP	3	15	161.482	170.906	175.218	180.122	186.054	height
209	209	22q11.21_A_B_DUP	4	20	162.008	169.323	180.946	184.671	192.237	height
451	203	22q11.21_A_B_DUP	1	20	23.5346	24.5505	26.5317	28.9871	32.7341	BMI
452	204	22q11.21_A_B_DUP	2	6	24.2546	27.1524	28.7343	30.5841	30.8041	BMI
453	205	22q11.21_A_B_DUP	3	16	25.1925	27.1049	29.867	33.1224	44.315	BMI
454	206	22q11.21_A_B_DUP	4	25	24.2403	27.7962	31.399	34.0007	42.2728	BMI
218	218	22q11.21_A_C_DUP	1	5	157.037	168.186	168.535	170.572	172.074	height
219	219	22q11.21_A_C_DUP	3	8	158.63	160.748	162.088	165.811	169.264	height
220	220	22q11.21_A_C_DUP	4	5	169.956	172.769	175.26	175.26	175.26	height
462	214	22q11.21_A_C_DUP	1	8	21.623	26.6379	27.9633	28.7558	29.7135	BMI
463	215	22q11.21_A_C_DUP	3	10	26.414	30.1048	33.3626	36.2442	39.9419	BMI
464	216	22q11.21_A_C_DUP	4	5	39.1403	39.7063	40.8728	41.0062	41.6427	BMI
90	90	22q11.21_A_D_DEL	1	48	12.8993	153.265	161.608	168.626	179.806	height
91	91	22q11.21_A_D_DEL	2	49	149.429	155.598	165.012	174.218	180	height
92	92	22q11.21_A_D_DEL	3	37	151.099	158.72	164.68	173.944	177.746	height
93	93	22q11.21_A_D_DEL	4	57	156.078	164.205	170.992	176.695	185.6	height
339	91	22q11.21_A_D_DEL	1	54	18.6621	20.4242	24.2691	28.1916	39.4925	BMI
340	92	22q11.21_A_D_DEL	2	51	18.416	20.4737	23.3863	25.6352	38.0682	BMI
341	93	22q11.21_A_D_DEL	3	45	21.4658	25.4523	29.0405	32.6822	37.9384	BMI
342	94	22q11.21_A_D_DEL	4	48	20.3232	27.2685	31.1117	34.5372	40.4978	BMI
225	225	22q11.21_A_D_DUP	1	223	151.37	161.758	168.662	174.139	182.537	height
226	226	22q11.21_A_D_DUP	2	202	153.856	165.433	171.716	178.928	186.21	height
227	227	22q11.21_A_D_DUP	3	244	156.469	164.316	173.12	180.46	189.293	height
228	228	22q11.21_A_D_DUP	4	219	156.592	169.819	180.518	185.654	193.55	height
469	221	22q11.21_A_D_DUP	1	233	20.6064	23.8503	27.181	30.4765	42.3251	BMI
470	222	22q11.21_A_D_DUP	2	202	20.6681	25.1539	28.1699	32.5964	43.0443	BMI
471	223	22q11.21_A_D_DUP	3	217	19.6	25.8169	29.5359	34.176	46.044	BMI
472	224	22q11.21_A_D_DUP	4	235	23.0277	29.1273	33.2385	38.6872	46.0137	BMI
210	210	22q11.21_B_C_DUP	1	18	152.729	158.211	170.753	179.912	181.795	height
211	211	22q11.21_B_C_DUP	2	27	152.804	165.691	173.607	180.189	184.958	height
212	212	22q11.21_B_C_DUP	3	15	155.035	159.612	163.864	172.132	179.495	height
213	213	22q11.21_B_C_DUP	4	13	180.346	184.892	185.466	187.069	188.845	height
455	207	22q11.21_B_C_DUP	2	14	21.8009	23.2465	28.1771	30.4866	35.881	BMI
456	208	22q11.21_B_C_DUP	3	22	18.5118	23.8087	27.6801	36.4628	51.9582	BMI
457	209	22q11.21_B_C_DUP	4	25	25.6638	28.0047	34.2376	40.7892	54.7622	BMI
86	86	22q11.21_B_D_DEL	1	5	167.64	167.64	167.64	167.86	168.168	height
87	87	22q11.21_B_D_DEL	2	8	170.249	173.426	174.963	178.856	181.646	height
88	88	22q11.21_B_D_DEL	3	5	146.938	152.069	158.756	159.24	165.949	height
89	89	22q11.21_B_D_DEL	4	8	173.93	177.888	180.711	182.758	185.606	height
335	87	22q11.21_B_D_DEL	1	7	21.0925	22.5347	22.6826	23.0851	23.1854	BMI
336	88	22q11.21_B_D_DEL	2	5	20.0744	20.0779	20.2604	22.4789	37.0239	BMI
337	89	22q11.21_B_D_DEL	3	13	21.5026	26.2662	30.5904	30.7175	35.1894	BMI
338	90	22q11.21_B_D_DEL	4	7	29.6253	30.9662	32.0044	38.3777	41.8159	BMI
221	221	22q11.21_B_D_DUP	1	72	154.51	162.073	170.773	177.882	185.163	height
222	222	22q11.21_B_D_DUP	2	68	157.019	165.849	170.048	174.172	183.532	height
223	223	22q11.21_B_D_DUP	3	61	160.957	168.643	174.376	181.218	189.75	height
224	224	22q11.21_B_D_DUP	4	76	160.23	170.233	176.889	184.307	193.368	height
465	217	22q11.21_B_D_DUP	1	65	21.148	24.2394	28.0321	31.731	39.3312	BMI
466	218	22q11.21_B_D_DUP	2	67	22.0611	26.4137	29.3031	33.4452	38.0671	BMI
467	219	22q11.21_B_D_DUP	3	62	22.091	26.4776	28.6646	34.4038	43.6655	BMI
468	220	22q11.21_B_D_DUP	4	79	23.6111	28.812	32.6978	38.3302	50.5376	BMI
82	82	22q11.21_C_D_DEL	1	5	133.843	143.993	170.587	173.752	176.448	height
83	83	22q11.21_C_D_DEL	2	15	153.454	164.142	168.512	173.334	179.391	height
84	84	22q11.21_C_D_DEL	3	21	155.247	168.487	172.077	178.94	183.889	height
85	85	22q11.21_C_D_DEL	4	9	172.436	178.45	182.589	182.88	186.678	height
331	83	22q11.21_C_D_DEL	1	6	22.3272	22.5712	23.6031	24.5765	28.3776	BMI
332	84	22q11.21_C_D_DEL	2	17	21.9705	25.3784	28.7438	32.8889	35.3322	BMI
333	85	22q11.21_C_D_DEL	3	17	22.0889	26.6188	28.2548	29.1921	37.9053	BMI
334	86	22q11.21_C_D_DEL	4	11	23.3899	24.6637	26.2364	38.4074	45.7842	BMI
214	214	22q11.21_C_D_DUP	1	58	153.016	166.407	172.231	175.947	184.715	height
215	215	22q11.21_C_D_DUP	2	50	158.008	166.878	173.14	178.835	191.052	height
216	216	22q11.21_C_D_DUP	3	59	161.894	166.732	175.214	182.255	189.009	height
217	217	22q11.21_C_D_DUP	4	70	162.575	170.32	178.173	186.279	190.326	height
458	210	22q11.21_C_D_DUP	1	78	19.7367	24.1646	26.6945	30.0765	44.3089	BMI
459	211	22q11.21_C_D_DUP	2	63	21.3701	24.3274	30.7227	35.1174	40.7814	BMI
460	212	22q11.21_C_D_DUP	3	45	23.2527	24.9061	28.8895	34.1818	41.5135	BMI
461	213	22q11.21_C_D_DUP	4	61	24.5966	27.2811	31.4925	35.3946	39.8405	BMI
94	94	22q11.21_E_F_DEL	1	22	151.001	158.601	163.052	171.917	179.093	height
95	95	22q11.21_E_F_DEL	2	14	160.871	163.582	164.595	167.658	173.185	height
96	96	22q11.21_E_F_DEL	3	22	157.78	160.314	169.641	174.008	181.597	height
97	97	22q11.21_E_F_DEL	4	6	158.372	159.727	174.117	187.329	187.754	height
343	95	22q11.21_E_F_DEL	1	19	22.6009	25.6197	31.3165	37.1656	39.3269	BMI
344	96	22q11.21_E_F_DEL	2	9	24.9444	25.5614	28.5086	29.012	33.0323	BMI
345	97	22q11.21_E_F_DEL	3	11	24.0933	24.2286	29.0627	36.7785	40.6554	BMI
346	98	22q11.21_E_F_DEL	4	24	23.9395	30.5327	37.8351	43.9058	50.336	BMI
229	229	22q11.21_E_F_DUP	1	19	152.106	159.974	163.745	170.767	179.5	height
230	230	22q11.21_E_F_DUP	2	11	157.283	163.17	169.601	178.803	181.366	height
231	231	22q11.21_E_F_DUP	3	10	158.839	162.738	169.093	170.363	178.964	height
232	232	22q11.21_E_F_DUP	4	13	159.945	160.974	162.88	163.616	176.283	height
473	225	22q11.21_E_F_DUP	1	12	20.1127	21.2238	23.6302	25.0058	26.0063	BMI
474	226	22q11.21_E_F_DUP	2	11	19.268	20.2211	22.21	29.3275	32.9661	BMI
475	227	22q11.21_E_F_DUP	3	11	22.5662	24.6604	25.6191	27.1283	35.6549	BMI
476	228	22q11.21_E_F_DUP	4	19	24.9094	27.1915	27.6767	31.205	33.167	BMI
245	245	22q11.21_E_H_DUP	1	20	142.724	152.44	158.184	160.715	174.405	height
246	246	22q11.21_E_H_DUP	2	8	159.394	164.354	170.089	174.008	174.634	height
247	247	22q11.21_E_H_DUP	3	13	165.547	169.247	172.556	175.098	178.886	height
248	248	22q11.21_E_H_DUP	4	13	160.804	168.423	177.188	180.645	181.263	height
488	240	22q11.21_E_H_DUP	1	7	21.873	23.2918	23.4154	25.4372	27.8197	BMI
489	241	22q11.21_E_H_DUP	2	12	21.1217	26.8821	32.0897	35.9162	38.4191	BMI
490	242	22q11.21_E_H_DUP	3	20	19.7197	24.0141	26.7237	31.3452	36.8299	BMI
491	243	22q11.21_E_H_DUP	4	20	22.1884	26.5208	29.5461	34.875	39.5819	BMI
233	233	22q11.21_F_G_DUP	1	12	159.919	169.987	173.458	174.599	178.661	height
234	234	22q11.21_F_G_DUP	2	6	160.932	168.887	171.689	173.96	179.99	height
235	235	22q11.21_F_G_DUP	3	6	159.574	162.878	169.026	169.625	172.316	height
236	236	22q11.21_F_G_DUP	4	8	170.344	175.031	177.214	180.857	185.697	height
477	229	22q11.21_F_G_DUP	1	6	21.6689	23.3296	24.1333	26.9988	28.404	BMI
478	230	22q11.21_F_G_DUP	2	7	23.6875	25.791	26.3379	27.4811	30.8765	BMI
479	231	22q11.21_F_G_DUP	3	10	22.2479	26.5477	31.1289	36.9139	38.8561	BMI
241	241	22q11.21_F_H_DUP	1	93	151.458	157.361	166.551	172.762	176.87	height
242	242	22q11.21_F_H_DUP	2	89	155.166	162.761	172.007	179.64	184.764	height
243	243	22q11.21_F_H_DUP	3	88	154.979	167.17	172.771	178.784	187.56	height
244	244	22q11.21_F_H_DUP	4	91	157.709	167.549	172.332	184.39	192.335	height
484	236	22q11.21_F_H_DUP	1	91	20.302	23.3962	25.9526	30.6019	43.369	BMI
485	237	22q11.21_F_H_DUP	2	77	22.6814	25.1132	26.9462	31.3633	37.0881	BMI
486	238	22q11.21_F_H_DUP	3	99	22.9413	27.0076	29.0322	31.8687	38.7933	BMI
487	239	22q11.21_F_H_DUP	4	93	23.2523	25.812	29.8989	36.9735	48.147	BMI
237	237	22q11.21_G_H_DUP	1	19	164.083	166.062	171.942	174.049	178.616	height
238	238	22q11.21_G_H_DUP	2	18	164.121	173.736	175.893	176.136	180.34	height
239	239	22q11.21_G_H_DUP	3	21	172.597	176.636	178.078	182.557	190.87	height
240	240	22q11.21_G_H_DUP	4	16	165.066	172.558	181.702	186.57	188.778	height
480	232	22q11.21_G_H_DUP	1	15	22.7171	23.7408	25.3795	28.8206	32.5756	BMI
481	233	22q11.21_G_H_DUP	2	21	24.7255	25.6029	29.497	33.4421	45.2928	BMI
482	234	22q11.21_G_H_DUP	3	20	21.8936	24.5159	26.5055	29.8772	35.7636	BMI
483	235	22q11.21_G_H_DUP	4	19	22.6936	28.662	31.2245	35.6778	42.4349	BMI
6	6	2q11.2_DEL	1	19	157.13	166.918	170.434	174.176	177.852	height
7	7	2q11.2_DEL	2	21	157.369	166.966	174.879	183.416	188.123	height
8	8	2q11.2_DEL	4	14	158.96	164.081	176.756	182.996	187.569	height
253	5	2q11.2_DEL	1	19	24.6913	25.8314	27.0269	29.4345	35.1575	BMI
254	6	2q11.2_DEL	2	19	25.0339	27.6173	32.0274	34.8932	44.8935	BMI
255	7	2q11.2_DEL	3	18	22.6027	24.183	30.3629	31.9879	42.529	BMI
256	8	2q11.2_DEL	4	9	25.4389	31.2975	32.1522	34.2946	51.1951	BMI
106	106	2q11.2_DUP	1	9	157.329	157.723	160.869	164.448	165.915	height
107	107	2q11.2_DUP	2	9	155.121	160.343	164.108	167.61	171.618	height
108	108	2q11.2_DUP	3	8	161.439	161.803	165.806	175.971	182.108	height
109	109	2q11.2_DUP	4	6	164.164	164.953	166.918	169.018	179.216	height
356	108	2q11.2_DUP	1	6	23.6435	24.6735	25.5874	27.1407	28.6428	BMI
357	109	2q11.2_DUP	2	10	22.2185	23.0403	25.8205	29.7776	31.839	BMI
358	110	2q11.2_DUP	3	9	23.3135	23.3671	25.3087	25.6874	32.7756	BMI
359	111	2q11.2_DUP	4	5	22.5763	23.4992	24.1862	28.4007	28.6447	BMI
13	13	2q13_DEL	1	15	160.275	169.525	174.765	178.434	184.861	height
14	14	2q13_DEL	2	19	158.618	162.001	164.052	176.633	178.822	height
15	15	2q13_DEL	3	18	153.032	157.83	164.636	173.169	179.587	height
16	16	2q13_DEL	4	10	166.202	170.346	174.117	179.775	184.105	height
261	13	2q13_DEL	1	14	20.4044	23.5588	26.1863	28.2742	35.6656	BMI
262	14	2q13_DEL	2	17	22.9138	24.9998	29.3058	36.5133	49.9525	BMI
263	15	2q13_DEL	3	10	27.2727	31.4372	32.7288	45.7198	47.7278	BMI
264	16	2q13_DEL	4	23	24.4733	28.8185	31.8909	40.6927	51.3807	BMI
364	116	2q13_DUP	3	5	23.0152	23.0624	25.9648	28.1447	31.2646	BMI
9	9	2q13_NPHP1_DEL	1	1645	150.239	159.841	167.463	174.112	182	height
10	10	2q13_NPHP1_DEL	2	1736	153.004	162.708	170.348	177.174	187.436	height
11	11	2q13_NPHP1_DEL	3	1673	154.947	165.1	172.722	179.851	188.782	height
12	12	2q13_NPHP1_DEL	4	1721	158.074	168.029	175.246	183.174	191.591	height
257	9	2q13_NPHP1_DEL	1	1740	19.6594	23.3561	26.121	29.889	38.1139	BMI
258	10	2q13_NPHP1_DEL	2	1638	20.0852	24.1396	27.3074	31.2632	40.5625	BMI
259	11	2q13_NPHP1_DEL	3	1738	20.5185	25.1388	28.5811	33.3958	43.3475	BMI
260	12	2q13_NPHP1_DEL	4	1642	20.9567	26.0969	30.2507	35.6404	48.1	BMI
110	110	2q13_NPHP1_DUP	1	1047	151.213	161.441	169.421	176.071	183.656	height
111	111	2q13_NPHP1_DUP	2	895	154.795	163.791	172.847	178.745	186.919	height
112	112	2q13_NPHP1_DUP	3	903	155.024	165.512	173.627	179.795	190.008	height
113	113	2q13_NPHP1_DUP	4	806	158.205	170.132	178.917	184.862	194.274	height
360	112	2q13_NPHP1_DUP	1	893	19.5859	22.9827	26.3402	30.0907	37.925	BMI
361	113	2q13_NPHP1_DUP	2	949	20.0454	24.7165	27.5048	31.9675	41.495	BMI
362	114	2q13_NPHP1_DUP	3	937	21.119	25.7336	28.7158	34.1721	45.4201	BMI
363	115	2q13_NPHP1_DUP	4	893	21.6217	26.5872	30.7691	35.8396	51.4209	BMI
17	17	2q21.1_DEL	1	26	155.309	158.943	167.844	173.416	179.562	height
18	18	2q21.1_DEL	2	17	156.657	162.205	173.097	176.853	183.389	height
19	19	2q21.1_DEL	3	39	160.28	169.91	178.538	184.185	188.485	height
20	20	2q21.1_DEL	4	28	159.911	177.304	181.403	186.735	191.358	height
265	17	2q21.1_DEL	1	23	22.9594	24.9775	27.0377	29.0228	33.6488	BMI
266	18	2q21.1_DEL	2	38	21.2083	25.4686	28.9637	31.0639	33.8258	BMI
267	19	2q21.1_DEL	3	21	20.863	25.2401	26.0194	30.7066	37.8247	BMI
268	20	2q21.1_DEL	4	35	22.8009	25.8368	26.6554	32.3012	40.9049	BMI
114	114	2q21.1_DUP	1	53	153.497	161.246	167.745	173.146	178.554	height
115	115	2q21.1_DUP	2	49	158.114	161.39	170.504	175.356	184.501	height
116	116	2q21.1_DUP	3	44	160.08	170.508	175.891	179.385	186.886	height
117	117	2q21.1_DUP	4	44	160.634	169.976	177.626	183.247	187.499	height
365	117	2q21.1_DUP	1	49	19.8915	21.949	26.5116	29.4277	37.5689	BMI
366	118	2q21.1_DUP	2	30	21.707	25.6869	29.46	34.8619	37.2353	BMI
367	119	2q21.1_DUP	3	45	21.1694	26.2723	29.3028	32.4766	46.4929	BMI
368	120	2q21.1_DUP	4	60	23.8044	26.9823	30.3833	37.1265	54.3258	BMI
5	5	3q29_DEL	4	5	171.237	171.457	172.38	175.26	178.05	height
102	102	3q29_DUP	3	7	173.369	174.881	176.931	187.746	191.619	height
351	103	3q29_DUP	4	5	28.9897	35.0522	35.4022	37.3476	41.1873	BMI
118	118	7q11.23_distal_DUP	1	5	159.937	161.296	169.752	170.753	175.048	height
119	119	7q11.23_distal_DUP	2	5	154.039	154.115	154.241	154.759	170.005	height
120	120	7q11.23_distal_DUP	3	13	151.864	169.743	172.391	180.056	181.737	height
121	121	7q11.23_distal_DUP	4	7	158.22	170.252	171.007	171.963	174.112	height
369	121	7q11.23_distal_DUP	1	15	23.4576	26.4013	28.2411	29.2697	32.2381	BMI
370	122	7q11.23_distal_DUP	2	6	25.5328	26.2809	28.1745	30.0987	30.2301	BMI
371	123	7q11.23_distal_DUP	4	12	27.3098	28.938	30.8186	34.0737	37.579	BMI
103	103	7q11.23_WBS_DUP	1	5	161.193	170.794	173.672	175.26	175.26	height
104	104	7q11.23_WBS_DUP	2	20	152.767	159.954	164.247	182.698	187.34	height
105	105	7q11.23_WBS_DUP	4	9	178.374	184.671	186.189	189.654	192.086	height
352	104	7q11.23_WBS_DUP	1	7	21.0494	22.1996	22.8372	28.5758	33.2131	BMI
353	105	7q11.23_WBS_DUP	2	12	26.0311	28.3031	30.608	32.7017	39.2485	BMI
354	106	7q11.23_WBS_DUP	3	9	25.3155	26.4043	28.5755	32.0129	34.4267	BMI
355	107	7q11.23_WBS_DUP	4	6	25.629	26.9494	28.1065	29.0949	29.1884	BMI
	X	locus	PRSquartile	count	pct025	pct25	pct50	pct75	pct975	phenotype

### Sheet: T6 Medication effect by genetic
	Medication_class	subset	cohort	usage	estimate	se	ci_lower	ci_upper	z	p	n_meds_subset	n_meds_outside_subset	n_no_meds_subset	n_no_meds_outside_subset	Chi2	Chi2_p	note
1	mood_stabilizer	all negative CNVs	Random effects meta-analysis	combined	0.10395	0.0560092	-0.0058256	0.213726	1.85595	0.0634604	660	527262	582	571664	13.03	0.000306547	counts and chi2 are lifetime use only
2	antipsychotic	all negative CNVs	Random effects meta-analysis	combined	0.0277181	0.0650723	-0.0998213	0.155258	0.425959	0.670138	192	87268	604	318804	3.10192	0.0781999	counts and chi2 are lifetime use only
3	antidepressant	all negative CNVs	Random effects meta-analysis	combined	0.0705718	0.0549928	-0.0372121	0.178356	1.28329	0.19939	869	685604	373	413322	30.0515	4.20726e-08	counts and chi2 are lifetime use only
4	all_medication	all negative CNVs	Random effects meta-analysis	combined	0.0847015	0.0582125	-0.0293929	0.198796	1.45504	0.145658	970	784972	272	313954	26.7161	2.35647e-07	counts and chi2 are lifetime use only
5	mood_stabilizer	no effect	Random effects meta-analysis	combined	0.277941	0.124879	0.0331835	0.522699	2.22569	0.026035	3780	263631	3831	285832	8.47395	0.00360268	counts and chi2 are lifetime use only
6	antipsychotic	no effect	Random effects meta-analysis	combined	0.152533	0.125773	-0.0939771	0.399044	1.21277	0.225219	1344	43634	4592	159402	4.45361	0.0348275	counts and chi2 are lifetime use only
7	antidepressant	no effect	Random effects meta-analysis	combined	0.141925	0.0886311	-0.0317884	0.315639	1.6013	0.10931	5016	342802	2595	206661	39.4211	3.4158e-10	counts and chi2 are lifetime use only
8	all_medication	no effect	Random effects meta-analysis	combined	0.181429	0.0829138	0.0189209	0.343937	2.18816	0.0286577	5684	392486	1927	156977	38.7455	4.82817e-10	counts and chi2 are lifetime use only
9	mood_stabilizer	all positive CNVs	Random effects meta-analysis	combined	0.164063	0.0248533	0.115352	0.212775	6.60127	4.07642e-11	1476	188556	1346	217516	38.5733	5.27342e-10	counts and chi2 are lifetime use only
10	antipsychotic	all positive CNVs	Random effects meta-analysis	combined	0.0358548	0.0403207	-0.0431724	0.114882	0.889239	0.373875	708	87268	2114	318804	21.2703	3.98867e-06	counts and chi2 are lifetime use only
11	antidepressant	all positive CNVs	Random effects meta-analysis	combined	0.157547	0.0559537	0.0478794	0.267214	2.81566	0.00486769	4529	685604	2390	413322	27.4714	1.59431e-07	counts and chi2 are lifetime use only
12	all_medication	all positive CNVs	Random effects meta-analysis	combined	0.221263	0.041852	0.139234	0.303291	5.28679	1.24484e-07	5163	784972	1756	313954	34.1393	5.13049e-09	counts and chi2 are lifetime use only
13	mood_stabilizer	no CNV	Random effects meta-analysis	combined	0.174004	0.0351115	0.105186	0.242821	4.95574	7.20552e-07	0	0	0	0	NA	NA	counts and chi2 are lifetime use only
14	antipsychotic	no CNV	Random effects meta-analysis	combined	0.133318	0.0878654	-0.0388948	0.305531	1.5173	0.129191	0	0	0	0	NA	NA	counts and chi2 are lifetime use only
15	antidepressant	no CNV	Random effects meta-analysis	combined	0.135705	0.0508006	0.0361374	0.235272	2.67132	0.00755532	0	0	0	0	NA	NA	counts and chi2 are lifetime use only
16	all_medication	no CNV	Random effects meta-analysis	combined	0.154025	0.0426056	0.0705199	0.237531	3.61514	0.000300181	0	0	0	0	NA	NA	counts and chi2 are lifetime use only
17	mood_stabilizer	negative rare CNV_rare	UKBB	current	-0.173977	0.600737	-1.35142	1.00347	-0.289607	0.772351	83	47139	69	54379	3.75209	0.0527416	NA
18	mood_stabilizer	negative rare CNV	UKBB	current	0.0874901	0.316786	-0.53341	0.70839	0.276181	0.782485	90	47139	156	54379	9.17898	0.0024481	NA
19	mood_stabilizer	no effect	UKBB	current	0.462463	0.135759	0.196375	0.728551	3.40649	0.000661368	1396	47139	1572	54379	0.394812	0.529781	NA
20	mood_stabilizer	positive rare CNV	UKBB	current	0.0795101	0.262418	-0.434829	0.593849	0.30299	0.761923	427	47139	391	54379	10.6159	0.00112118	NA
21	mood_stabilizer	positive rare CNV_rare	UKBB	current	0.458692	0.313833	-0.15642	1.07381	1.46158	0.144192	311	47139	282	54379	8.32371	0.00391309	NA
22	mood_stabilizer	no CNV	UKBB	current	0.266162	0.0208185	0.225357	0.306966	12.7848	2.03683e-37	NA	NA	NA	NA	NA	NA	NA
23	antipsychotic	negative rare CNV	UKBB	current	0.660937	0.443939	-0.209182	1.53106	1.4888	0.136957	39	21817	207	79701	4.29585	0.0382054	NA
24	antipsychotic	no effect	UKBB	current	0.561304	0.218245	0.133543	0.989065	2.5719	0.0101328	672	21817	2296	79701	2.19313	0.138628	NA
25	antipsychotic	positive rare CNV	UKBB	current	-0.472966	0.455263	-1.36528	0.419349	-1.03889	0.298961	193	21817	625	79701	2.00379	0.156907	NA
26	antipsychotic	positive rare CNV_rare	UKBB	current	-0.357114	0.523524	-1.38322	0.668993	-0.682135	0.495323	161	21817	432	79701	10.8463	0.000989911	NA
27	antipsychotic	no CNV	UKBB	current	0.377442	0.0360248	0.306833	0.448051	10.4773	1.10944e-25	NA	NA	NA	NA	NA	NA	NA
28	antidepressant	negative rare CNV_rare	UKBB	current	0.548331	0.25286	0.0527247	1.04394	2.16851	0.0310372	122	68935	30	32583	10.0804	0.00149857	NA
29	antidepressant	negative rare CNV	UKBB	current	0.131291	0.15025	-0.163199	0.42578	0.873817	0.382496	154	68935	92	32583	2.92679	0.0871207	NA
30	antidepressant	no effect	UKBB	current	0.384495	0.0515833	0.283392	0.485598	7.45387	1.00409e-13	2046	68935	922	32583	1.36045	0.24346	NA
31	antidepressant	positive rare CNV	UKBB	current	0.454838	0.0890645	0.280271	0.629404	5.10683	3.52897e-07	585	68935	233	32583	4.69463	0.0302571	NA
32	antidepressant	positive rare CNV_rare	UKBB	current	0.13309	0.147879	-0.156752	0.422932	0.899994	0.368355	427	68935	166	32583	4.36828	0.036614	NA
33	antidepressant	no CNV	UKBB	current	0.283947	0.0080614	0.268147	0.299748	35.2231	3.07862e-271	NA	NA	NA	NA	NA	NA	NA
34	all_medication	negative rare CNV_rare	UKBB	current	0.432046	0.241296	-0.0408931	0.904986	1.79053	0.0745462	525	314541	142	133404	22.568	2.02831e-06	NA
35	all_medication	negative rare CNV	UKBB	current	0.156312	0.137309	-0.112814	0.425437	1.13839	0.255317	135	314541	42	133404	2.81686	0.0932787	NA
36	all_medication	no effect	UKBB	current	0.39719	0.0490438	0.301064	0.493316	8.09869	6.40148e-16	3391	314541	1252	133404	17.3011	3.1901e-05	NA
37	all_medication	positive rare CNV	UKBB	current	0.426773	0.0852585	0.259667	0.59388	5.00564	5.96453e-07	2688	314541	1074	133404	2.6527	0.103374	NA
38	all_medication	positive rare CNV_rare	UKBB	current	0.168878	0.139607	-0.104753	0.442508	1.20966	0.226715	1344	314541	402	133404	37.672	8.36958e-10	NA
39	all_medication	no CNV	UKBB	current	0.278936	0.00764602	0.26395	0.293922	36.4812	9.20744e-291	NA	NA	NA	NA	NA	NA	NA
40	mood_stabilizer	negative rare CNV_rare	EstBB	current	-0.505253	0.632473	-1.7449	0.734393	-0.798853	0.431613	393	216492	274	231453	29.4896	5.62175e-08	NA
41	mood_stabilizer	no effect	EstBB	current	1.1076	0.420294	0.283822	1.93138	2.63529	0.00853801	2384	216492	2259	231453	16.6185	4.57033e-05	NA
42	mood_stabilizer	positive rare CNV	EstBB	current	1.537	1.02599	-0.473953	3.54794	1.49806	0.135628	1841	216492	1921	231453	0.525856	0.468354	NA
43	mood_stabilizer	positive rare CNV_rare	EstBB	current	0.518957	0.669198	-0.79267	1.83058	0.775492	0.439102	951	216492	795	231453	25.9875	3.43639e-07	NA
44	mood_stabilizer	no CNV	EstBB	current	0.0767319	0.0479489	-0.0172481	0.170712	1.60028	0.109541	NA	NA	NA	NA	NA	NA	NA
45	antipsychotic	negative rare CNV_rare	EstBB	current	0.691177	0.866331	-1.00683	2.38919	0.797821	0.432201	185	84925	482	363020	32.8094	1.01654e-08	NA
46	antipsychotic	negative rare CNV	EstBB	current	0.963515	0.746664	-0.499946	2.42698	1.29043	0.198929	41	84925	136	363020	1.77161	0.183182	NA
47	antipsychotic	no effect	EstBB	current	0.377178	0.252437	-0.117599	0.871955	1.49415	0.135456	1005	84925	3638	363020	21.3909	3.74537e-06	NA
48	antipsychotic	positive rare CNV	EstBB	current	0.558551	0.46901	-0.360709	1.47781	1.19091	0.235038	742	84925	3020	363020	1.37038	0.241747	NA
49	antipsychotic	positive rare CNV_rare	EstBB	current	0.932444	0.6702	-0.381147	2.24604	1.39129	0.165913	418	84925	1328	363020	27.747	1.38265e-07	NA
50	antipsychotic	no CNV	EstBB	current	0.151765	0.0347678	0.0836197	0.219909	4.36509	1.27286e-05	NA	NA	NA	NA	NA	NA	NA
51	antidepressant	negative rare CNV_rare	EstBB	current	0.0992924	0.854433	-1.5754	1.77398	0.116209	0.90838	468	273867	199	174078	22.4633	2.14198e-06	NA
52	antidepressant	negative rare CNV	EstBB	current	-0.14102	0.374457	-0.874957	0.592916	-0.376599	0.707015	125	273867	52	174078	6.30363	0.0120491	NA
53	antidepressant	no effect	EstBB	current	0.0362011	0.143832	-0.24571	0.318112	0.25169	0.801333	2970	273867	1673	174078	15.3617	8.87683e-05	NA
54	antidepressant	positive rare CNV	EstBB	current	-0.127808	0.300795	-0.717366	0.461749	-0.424903	0.671345	2328	273867	1434	174078	0.836901	0.360285	NA
55	antidepressant	positive rare CNV_rare	EstBB	current	0.607884	0.353628	-0.0852261	1.30099	1.71899	0.0873938	1189	273867	557	174078	35.1764	3.01152e-09	NA
56	antidepressant	no CNV	EstBB	current	0.111611	0.0177906	0.0767416	0.146481	6.27359	3.55268e-10	NA	NA	NA	NA	NA	NA	NA
57	all_medication	negative rare CNV_rare	EstBB	current	-0.107952	0.581431	-1.24756	1.03165	-0.185666	0.854147	525	314541	142	133404	22.568	2.02831e-06	NA
58	all_medication	negative rare CNV	EstBB	current	0.0799947	0.336989	-0.580503	0.740492	0.237381	0.812692	135	314541	42	133404	2.81686	0.0932787	NA
59	all_medication	no effect	EstBB	current	0.170326	0.130528	-0.0855083	0.426161	1.3049	0.192229	3391	314541	1252	133404	17.3011	3.1901e-05	NA
60	all_medication	positive rare CNV	EstBB	current	0.179137	0.256667	-0.32393	0.682205	0.697937	0.485992	660	77945	158	23573	6.72993	0.00948083	NA
61	all_medication	positive rare CNV_rare	EstBB	current	0.675225	0.286202	0.114269	1.23618	2.35926	0.0194205	471	77945	122	23573	2.17213	0.140532	NA
62	all_medication	no CNV	EstBB	current	0.0985101	0.0161707	0.0668155	0.130205	6.09187	1.1229e-09	NA	NA	NA	NA	NA	NA	NA
63	mood_stabilizer	negative rare CNV_rare	MyCode	lifetime	0.224814	0.167074	-0.102652	0.552279	1.34559	0.180609	83	47139	69	54379	3.75209	0.0527416	NA
64	mood_stabilizer	negative rare CNV	MyCode	lifetime	-0.0245894	0.116764	-0.253446	0.204267	-0.210592	0.833389	90	47139	156	54379	9.17898	0.0024481	NA
65	mood_stabilizer	no effect	MyCode	lifetime	0.121513	0.0374135	0.0481828	0.194844	3.24785	0.00117582	1396	47139	1572	54379	0.394812	0.529781	NA
66	mood_stabilizer	positive rare CNV	MyCode	lifetime	0.233086	0.0707951	0.0943278	0.371845	3.29241	0.00103661	427	47139	391	54379	10.6159	0.00112118	NA
67	mood_stabilizer	positive rare CNV_rare	MyCode	lifetime	0.0974534	0.0911217	-0.0811451	0.276052	1.06949	0.285295	311	47139	282	54379	8.32371	0.00391309	NA
68	mood_stabilizer	no CNV	MyCode	lifetime	0.175905	0.00624516	0.163664	0.188145	28.1666	7.05158e-174	NA	NA	NA	NA	NA	NA	NA
69	antipsychotic	negative rare CNV_rare	MyCode	lifetime	0.13629	0.18057	-0.217626	0.490207	0.75478	0.451649	57	21817	95	79701	22.0979	2.59096e-06	NA
70	antipsychotic	negative rare CNV	MyCode	lifetime	-0.0069654	0.156613	-0.313927	0.299996	-0.0444753	0.964564	39	21817	207	79701	4.29585	0.0382054	NA
71	antipsychotic	no effect	MyCode	lifetime	0.0166549	0.0447091	-0.070975	0.104285	0.372516	0.709535	672	21817	2296	79701	2.19313	0.138628	NA
72	antipsychotic	positive rare CNV	MyCode	lifetime	-0.0196472	0.0838145	-0.183924	0.144629	-0.234413	0.814724	193	21817	625	79701	2.00379	0.156907	NA
73	antipsychotic	positive rare CNV_rare	MyCode	lifetime	0.0812959	0.102094	-0.118809	0.281401	0.796283	0.426193	161	21817	432	79701	10.8463	0.000989911	NA
74	antipsychotic	no CNV	MyCode	lifetime	0.0393245	0.00761019	0.0244085	0.0542405	5.16734	2.37894e-07	NA	NA	NA	NA	NA	NA	NA
75	antidepressant	negative rare CNV_rare	MyCode	lifetime	0.321477	0.213864	-0.0976958	0.740651	1.50319	0.135043	468	273867	199	174078	22.4633	2.14198e-06	NA
76	antidepressant	negative rare CNV	MyCode	lifetime	-0.0891163	0.115409	-0.315319	0.137086	-0.772175	0.44079	125	273867	52	174078	6.30363	0.0120491	NA
77	antidepressant	no effect	MyCode	lifetime	0.0822491	0.0404581	0.00295122	0.161547	2.03295	0.0421473	2970	273867	1673	174078	15.3617	8.87683e-05	NA
78	antidepressant	positive rare CNV	MyCode	lifetime	0.101226	0.0789503	-0.0535164	0.255969	1.28215	0.200158	2328	273867	1434	174078	0.836901	0.360285	NA
79	antidepressant	positive rare CNV_rare	MyCode	lifetime	0.0823686	0.10134	-0.116259	0.280996	0.812791	0.416671	1189	273867	557	174078	35.1764	3.01152e-09	NA
80	antidepressant	no CNV	MyCode	lifetime	0.0876764	0.0066914	0.0745613	0.100792	13.1029	3.41234e-39	NA	NA	NA	NA	NA	NA	NA
81	all_medication	negative rare CNV_rare	MyCode	lifetime	0.264168	0.248107	-0.222121	0.750457	1.06474	0.288828	525	314541	142	133404	22.568	2.02831e-06	NA
82	all_medication	negative rare CNV	MyCode	lifetime	-0.0831577	0.125625	-0.329383	0.163068	-0.661951	0.508654	135	314541	42	133404	2.81686	0.0932787	NA
83	all_medication	no effect	MyCode	lifetime	0.105458	0.0446317	0.0179799	0.192936	2.36285	0.0181994	3391	314541	1252	133404	17.3011	3.1901e-05	NA
84	all_medication	positive rare CNV	MyCode	lifetime	0.197399	0.0899048	0.0211855	0.373612	2.19564	0.0284018	2688	314541	1074	133404	2.6527	0.103374	NA
85	all_medication	positive rare CNV_rare	MyCode	lifetime	0.149553	0.112339	-0.0706317	0.369737	1.33126	0.183625	1344	314541	402	133404	37.672	8.36958e-10	NA
86	all_medication	no CNV	MyCode	lifetime	0.134856	0.00739242	0.120367	0.149345	18.2425	3.1222e-74	NA	NA	NA	NA	NA	NA	NA
87	mood_stabilizer	negative rare CNV_rare	MVP	lifetime	0.105832	0.0815118	-0.0539314	0.265595	1.29836	0.19462	393	216492	274	231453	29.4896	5.62175e-08	NA
88	mood_stabilizer	negative rare CNV	MVP	lifetime	0.269763	0.151	-0.026198	0.565723	1.7865	0.0758539	94	216492	83	231453	1.43136	0.231543	NA
89	mood_stabilizer	no effect	MVP	lifetime	0.12885	0.030596	0.0688823	0.188819	4.21135	2.58675e-05	2384	216492	2259	231453	16.6185	4.57033e-05	NA
90	mood_stabilizer	positive rare CNV	MVP	lifetime	0.154949	0.0332558	0.0897673	0.22013	4.65929	3.28312e-06	427	47139	391	54379	10.6159	0.00112118	NA
91	mood_stabilizer	positive rare CNV_rare	MVP	lifetime	0.160315	0.0520019	0.0583917	0.262239	3.08288	0.00208241	311	47139	282	54379	8.32371	0.00391309	NA
92	mood_stabilizer	no CNV	MVP	lifetime	0.152012	0.00297907	0.146173	0.157851	51.0267	0	NA	NA	NA	NA	NA	NA	NA
93	antipsychotic	negative rare CNV_rare	MVP	lifetime	0.03437	0.0896087	-0.141263	0.210003	0.383556	0.701432	57	21817	95	79701	22.0979	2.59096e-06	NA
94	antipsychotic	negative rare CNV	MVP	lifetime	-0.238667	0.176824	-0.585242	0.107909	-1.34974	0.178948	39	21817	207	79701	4.29585	0.0382054	NA
95	antipsychotic	no effect	MVP	lifetime	-0.0127288	0.0371475	-0.0855379	0.0600802	-0.342657	0.731872	672	21817	2296	79701	2.19313	0.138628	NA
96	antipsychotic	positive rare CNV	MVP	lifetime	-0.0157334	0.0419047	-0.0978667	0.0663999	-0.375457	0.707342	193	21817	625	79701	2.00379	0.156907	NA
97	antipsychotic	positive rare CNV_rare	MVP	lifetime	0.123281	0.0606756	0.00435653	0.242205	2.0318	0.0423261	161	21817	432	79701	10.8463	0.000989911	NA
98	antipsychotic	no CNV	MVP	lifetime	-0.0247617	0.00380724	-0.0322238	-0.0172995	-6.50384	7.83759e-11	NA	NA	NA	NA	NA	NA	NA
99	antidepressant	negative rare CNV_rare	MVP	lifetime	0.0717309	0.0880216	-0.100792	0.244253	0.814923	0.415412	122	68935	30	32583	10.0804	0.00149857	NA
100	antidepressant	negative rare CNV	MVP	lifetime	0.0060056	0.166169	-0.319687	0.331698	0.0361414	0.971213	154	68935	92	32583	2.92679	0.0871207	NA
101	antidepressant	no effect	MVP	lifetime	0.0330362	0.031949	-0.0295838	0.0956561	1.03403	0.301176	2046	68935	922	32583	1.36045	0.24346	NA
102	antidepressant	positive rare CNV	MVP	lifetime	0.101583	0.0343027	0.0343498	0.168816	2.96137	0.00308192	585	68935	233	32583	4.69463	0.0302571	NA
103	antidepressant	positive rare CNV_rare	MVP	lifetime	0.0945862	0.0555455	-0.014283	0.203455	1.70286	0.0887735	427	68935	166	32583	4.36828	0.036614	NA
104	antidepressant	no CNV	MVP	lifetime	0.0595177	0.00306338	0.0535135	0.0655219	19.4288	4.77523e-84	NA	NA	NA	NA	NA	NA	NA
105	all_medication	negative rare CNV_rare	MVP	lifetime	0.1078	0.0989021	-0.0860486	0.301648	1.08996	0.276131	131	77945	21	23573	7.01424	0.00808639	NA
106	all_medication	negative rare CNV	MVP	lifetime	-0.0365697	0.178806	-0.38703	0.31389	-0.204522	0.838198	179	77945	67	23573	1.99911	0.157392	NA
107	all_medication	no effect	MVP	lifetime	0.0562005	0.0345549	-0.0115271	0.123928	1.62641	0.10393	2293	77945	675	23573	0.343266	0.55795	NA
108	all_medication	positive rare CNV	MVP	lifetime	0.159296	0.036873	0.0870248	0.231567	4.32012	1.59984e-05	660	77945	158	23573	6.72993	0.00948083	NA
109	all_medication	positive rare CNV_rare	MVP	lifetime	0.192526	0.0613742	0.0722326	0.312819	3.13692	0.00173601	471	77945	122	23573	2.17213	0.140532	NA
110	all_medication	no CNV	MVP	lifetime	0.102634	0.00326273	0.096239	0.109029	31.4564	5.92604e-217	NA	NA	NA	NA	NA	NA	NA
111	mood_stabilizer	PRS-BMI quartile 1	UKBB	current	0.275542	0.0395355	0.198053	0.353032	6.96949	3.20529e-12	NA	NA	NA	NA	NA	NA	NA
112	mood_stabilizer	PRS-BMI quartile 2	UKBB	current	0.246275	0.0396329	0.168595	0.323956	6.21391	5.19334e-10	NA	NA	NA	NA	NA	NA	NA
113	mood_stabilizer	PRS-BMI quartile 3	UKBB	current	0.217272	0.0388922	0.141043	0.2935	5.58652	2.32418e-08	NA	NA	NA	NA	NA	NA	NA
114	mood_stabilizer	PRS-BMI quartile 4	UKBB	current	0.299476	0.0400063	0.221064	0.377889	7.48573	7.18721e-14	NA	NA	NA	NA	NA	NA	NA
115	antipsychotic	PRS-BMI quartile 1	UKBB	current	0.452409	0.0640442	0.326882	0.577936	7.06401	1.63073e-12	NA	NA	NA	NA	NA	NA	NA
116	antipsychotic	PRS-BMI quartile 2	UKBB	current	0.470409	0.068586	0.335981	0.604837	6.85868	7.00011e-12	NA	NA	NA	NA	NA	NA	NA
117	antipsychotic	PRS-BMI quartile 3	UKBB	current	0.376142	0.0675631	0.243719	0.508566	5.56727	2.59578e-08	NA	NA	NA	NA	NA	NA	NA
118	antipsychotic	PRS-BMI quartile 4	UKBB	current	0.232424	0.0730092	0.0893264	0.375522	3.1835	0.00145564	NA	NA	NA	NA	NA	NA	NA
119	antidepressant	PRS-BMI quartile 1	UKBB	current	0.248876	0.015211	0.219063	0.27869	16.3616	4.50308e-60	NA	NA	NA	NA	NA	NA	NA
120	antidepressant	PRS-BMI quartile 2	UKBB	current	0.256099	0.0152297	0.226249	0.285949	16.8157	2.40406e-63	NA	NA	NA	NA	NA	NA	NA
121	antidepressant	PRS-BMI quartile 3	UKBB	current	0.289375	0.0151872	0.259608	0.319142	19.0538	9.21121e-81	NA	NA	NA	NA	NA	NA	NA
122	antidepressant	PRS-BMI quartile 4	UKBB	current	0.320114	0.0155836	0.289571	0.350658	20.5418	1.58759e-93	NA	NA	NA	NA	NA	NA	NA
123	all_medication	PRS-BMI quartile 1	UKBB	current	0.252085	0.0143892	0.223882	0.280288	17.5191	1.37571e-68	NA	NA	NA	NA	NA	NA	NA
124	all_medication	PRS-BMI quartile 2	UKBB	current	0.252822	0.0144738	0.224453	0.281191	17.4675	3.38813e-68	NA	NA	NA	NA	NA	NA	NA
125	all_medication	PRS-BMI quartile 3	UKBB	current	0.282339	0.0143739	0.254166	0.310512	19.6424	1.06769e-85	NA	NA	NA	NA	NA	NA	NA
126	all_medication	PRS-BMI quartile 4	UKBB	current	0.311659	0.0148209	0.28261	0.340708	21.0284	6.63514e-98	NA	NA	NA	NA	NA	NA	NA
127	mood_stabilizer	PRS-BMI quartile 1	EstBB	current	0.0763219	0.0921058	-0.104205	0.256849	0.828633	0.407325	NA	NA	NA	NA	NA	NA	NA
128	mood_stabilizer	PRS-BMI quartile 2	EstBB	current	-0.0149312	0.0874715	-0.186375	0.156513	-0.170698	0.864464	NA	NA	NA	NA	NA	NA	NA
129	mood_stabilizer	PRS-BMI quartile 3	EstBB	current	-0.0263823	0.0912574	-0.205247	0.152482	-0.289098	0.772511	NA	NA	NA	NA	NA	NA	NA
130	mood_stabilizer	PRS-BMI quartile 4	EstBB	current	0.263104	0.0891062	0.0884557	0.437752	2.9527	0.00315496	NA	NA	NA	NA	NA	NA	NA
131	antipsychotic	PRS-BMI quartile 1	EstBB	current	0.21327	0.063269	0.0892629	0.337277	3.37085	0.000751257	NA	NA	NA	NA	NA	NA	NA
132	antipsychotic	PRS-BMI quartile 2	EstBB	current	-0.0222927	0.0629186	-0.145613	0.101028	-0.35431	0.723111	NA	NA	NA	NA	NA	NA	NA
133	antipsychotic	PRS-BMI quartile 3	EstBB	current	0.187598	0.06434	0.0614916	0.313705	2.91573	0.00355383	NA	NA	NA	NA	NA	NA	NA
134	antipsychotic	PRS-BMI quartile 4	EstBB	current	0.34442	0.069963	0.207293	0.481548	4.92289	8.61793e-07	NA	NA	NA	NA	NA	NA	NA
135	antidepressant	PRS-BMI quartile 1	EstBB	current	0.103994	0.0320346	0.0412063	0.166782	3.24631	0.00117169	NA	NA	NA	NA	NA	NA	NA
136	antidepressant	PRS-BMI quartile 2	EstBB	current	0.0580562	0.0328922	-0.00641261	0.122525	1.76504	0.077577	NA	NA	NA	NA	NA	NA	NA
137	antidepressant	PRS-BMI quartile 3	EstBB	current	0.158893	0.033608	0.0930209	0.224764	4.72782	2.28999e-06	NA	NA	NA	NA	NA	NA	NA
138	antidepressant	PRS-BMI quartile 4	EstBB	current	0.169455	0.0352074	0.100449	0.238462	4.81306	1.50083e-06	NA	NA	NA	NA	NA	NA	NA
139	all_medication	PRS-BMI quartile 1	EstBB	current	0.0967569	0.0290571	0.0398051	0.153709	3.32989	0.000870885	NA	NA	NA	NA	NA	NA	NA
140	all_medication	PRS-BMI quartile 2	EstBB	current	0.0459383	0.0299182	-0.0127013	0.104578	1.53547	0.124691	NA	NA	NA	NA	NA	NA	NA
141	all_medication	PRS-BMI quartile 3	EstBB	current	0.135609	0.0305913	0.0756499	0.195568	4.43292	9.36222e-06	NA	NA	NA	NA	NA	NA	NA
142	all_medication	PRS-BMI quartile 4	EstBB	current	0.179905	0.0318523	0.117474	0.242335	5.6481	1.65165e-08	NA	NA	NA	NA	NA	NA	NA
143	mood_stabilizer	PRS-BMI quartile 1	MyCode	lifetime	0.144994	0.0114578	0.122537	0.167451	12.6546	1.34598e-36	NA	NA	NA	NA	NA	NA	NA
144	mood_stabilizer	PRS-BMI quartile 2	MyCode	lifetime	0.146927	0.0116226	0.124147	0.169708	12.6415	1.58749e-36	NA	NA	NA	NA	NA	NA	NA
145	mood_stabilizer	PRS-BMI quartile 3	MyCode	lifetime	0.137761	0.0117539	0.114724	0.160799	11.7205	1.1977e-31	NA	NA	NA	NA	NA	NA	NA
146	mood_stabilizer	PRS-BMI quartile 4	MyCode	lifetime	0.151265	0.0120614	0.127625	0.174905	12.5413	5.61406e-36	NA	NA	NA	NA	NA	NA	NA
147	antipsychotic	PRS-BMI quartile 1	MyCode	lifetime	0.0477307	0.01414	0.0200164	0.075445	3.37559	0.000737628	NA	NA	NA	NA	NA	NA	NA
148	antipsychotic	PRS-BMI quartile 2	MyCode	lifetime	0.0124954	0.0142013	-0.0153391	0.0403299	0.879877	0.378934	NA	NA	NA	NA	NA	NA	NA
149	antipsychotic	PRS-BMI quartile 3	MyCode	lifetime	0.00983779	0.0142823	-0.0181555	0.0378311	0.68881	0.490949	NA	NA	NA	NA	NA	NA	NA
150	antipsychotic	PRS-BMI quartile 4	MyCode	lifetime	0.0169081	0.0143338	-0.0111862	0.0450025	1.1796	0.238172	NA	NA	NA	NA	NA	NA	NA
151	antidepressant	PRS-BMI quartile 1	MyCode	lifetime	0.0550369	0.0120296	0.0314589	0.0786149	4.57513	4.78079e-06	NA	NA	NA	NA	NA	NA	NA
152	antidepressant	PRS-BMI quartile 2	MyCode	lifetime	0.0534442	0.0123573	0.029224	0.0776645	4.32493	1.53138e-05	NA	NA	NA	NA	NA	NA	NA
153	antidepressant	PRS-BMI quartile 3	MyCode	lifetime	0.0566933	0.0126659	0.0318681	0.0815184	4.47605	7.63511e-06	NA	NA	NA	NA	NA	NA	NA
154	antidepressant	PRS-BMI quartile 4	MyCode	lifetime	0.108581	0.0131807	0.0827472	0.134416	8.2379	1.83237e-16	NA	NA	NA	NA	NA	NA	NA
155	all_medication	PRS-BMI quartile 1	MyCode	lifetime	0.104892	0.0131166	0.0791839	0.130601	7.99693	1.32719e-15	NA	NA	NA	NA	NA	NA	NA
156	all_medication	PRS-BMI quartile 2	MyCode	lifetime	0.106436	0.0135994	0.0797815	0.133091	7.82653	5.20123e-15	NA	NA	NA	NA	NA	NA	NA
157	all_medication	PRS-BMI quartile 3	MyCode	lifetime	0.0875899	0.0140615	0.0600294	0.11515	6.22906	4.76266e-10	NA	NA	NA	NA	NA	NA	NA
158	all_medication	PRS-BMI quartile 4	MyCode	lifetime	0.142055	0.0147941	0.113059	0.171052	9.60217	8.4929e-22	NA	NA	NA	NA	NA	NA	NA
159	mood_stabilizer	PRS-BMI quartile 1	MVP	lifetime	0.11149	0.00565074	0.100414	0.122565	19.7301	1.65627e-86	NA	NA	NA	NA	NA	NA	NA
160	mood_stabilizer	PRS-BMI quartile 2	MVP	lifetime	0.125291	0.00571315	0.114093	0.136489	21.9303	2.21335e-106	NA	NA	NA	NA	NA	NA	NA
161	mood_stabilizer	PRS-BMI quartile 3	MVP	lifetime	0.143689	0.00581633	0.132289	0.155089	24.7044	2.15965e-134	NA	NA	NA	NA	NA	NA	NA
162	mood_stabilizer	PRS-BMI quartile 4	MVP	lifetime	0.156986	0.00589893	0.145424	0.168548	26.6126	1.44396e-155	NA	NA	NA	NA	NA	NA	NA
163	antipsychotic	PRS-BMI quartile 1	MVP	lifetime	-0.0300218	0.00724826	-0.0442283	-0.0158152	-4.14193	3.44644e-05	NA	NA	NA	NA	NA	NA	NA
164	antipsychotic	PRS-BMI quartile 2	MVP	lifetime	-0.0282845	0.00730373	-0.0425998	-0.0139692	-3.87261	0.000107734	NA	NA	NA	NA	NA	NA	NA
165	antipsychotic	PRS-BMI quartile 3	MVP	lifetime	-0.0322185	0.0073956	-0.0467139	-0.0177231	-4.35644	1.32308e-05	NA	NA	NA	NA	NA	NA	NA
166	antipsychotic	PRS-BMI quartile 4	MVP	lifetime	-0.0280993	0.00746619	-0.042733	-0.0134655	-3.76353	0.000167612	NA	NA	NA	NA	NA	NA	NA
167	antidepressant	PRS-BMI quartile 1	MVP	lifetime	0.0225832	0.00574737	0.0113183	0.033848	3.92931	8.52407e-05	NA	NA	NA	NA	NA	NA	NA
168	antidepressant	PRS-BMI quartile 2	MVP	lifetime	0.0465853	0.00586414	0.0350916	0.058079	7.94409	1.97379e-15	NA	NA	NA	NA	NA	NA	NA
169	antidepressant	PRS-BMI quartile 3	MVP	lifetime	0.054071	0.00600213	0.0423068	0.0658351	9.00862	2.11753e-19	NA	NA	NA	NA	NA	NA	NA
170	antidepressant	PRS-BMI quartile 4	MVP	lifetime	0.0624586	0.00611522	0.0504728	0.0744445	10.2136	1.76505e-24	NA	NA	NA	NA	NA	NA	NA
171	all_medication	PRS-BMI quartile 1	MVP	lifetime	0.0583511	0.00606485	0.046464	0.0702382	9.6212	6.63187e-22	NA	NA	NA	NA	NA	NA	NA
172	all_medication	PRS-BMI quartile 2	MVP	lifetime	0.0839728	0.00623472	0.0717527	0.0961928	13.4686	2.57411e-41	NA	NA	NA	NA	NA	NA	NA
173	all_medication	PRS-BMI quartile 3	MVP	lifetime	0.091173	0.00641782	0.078594	0.103752	14.2062	9.16863e-46	NA	NA	NA	NA	NA	NA	NA
174	all_medication	PRS-BMI quartile 4	MVP	lifetime	0.111375	0.00658348	0.0984712	0.124278	16.9173	4.01355e-64	NA	NA	NA	NA	NA	NA	NA
175	mood_stabilizer	PRS-BMI quartile 1	Random effects meta-analysis	combined	0.158121	0.0401781	0.0793729	0.236868	3.93549	8.30269e-05	NA	NA	NA	NA	NA	NA	NA
176	antipsychotic	PRS-BMI quartile 1	Random effects meta-analysis	combined	0.163647	0.105677	-0.0434769	0.37077	1.54855	0.12149	NA	NA	NA	NA	NA	NA	NA
177	antidepressant	PRS-BMI quartile 1	Random effects meta-analysis	combined	0.107149	0.0508132	0.00755737	0.206741	2.10869	0.0349711	NA	NA	NA	NA	NA	NA	NA
178	all_medication	PRS-BMI quartile 1	Random effects meta-analysis	combined	0.128206	0.0432301	0.0434767	0.212935	2.96567	0.00302025	NA	NA	NA	NA	NA	NA	NA
179	mood_stabilizer	PRS-BMI quartile 2	Random effects meta-analysis	combined	0.145054	0.0363557	0.0737982	0.21631	3.98986	6.61133e-05	NA	NA	NA	NA	NA	NA	NA
180	antipsychotic	PRS-BMI quartile 2	Random effects meta-analysis	combined	0.102888	0.117445	-0.1273	0.333075	0.876052	0.381002	NA	NA	NA	NA	NA	NA	NA
181	antidepressant	PRS-BMI quartile 2	Random effects meta-analysis	combined	0.104037	0.0514256	0.00324506	0.20483	2.02307	0.0430663	NA	NA	NA	NA	NA	NA	NA
182	all_medication	PRS-BMI quartile 2	Random effects meta-analysis	combined	0.123591	0.0451104	0.0351765	0.212006	2.73975	0.0061486	NA	NA	NA	NA	NA	NA	NA
183	mood_stabilizer	PRS-BMI quartile 3	Random effects meta-analysis	combined	0.143296	0.0052278	0.13305	0.153542	27.4104	2.06146e-165	NA	NA	NA	NA	NA	NA	NA
184	antipsychotic	PRS-BMI quartile 3	Random effects meta-analysis	combined	0.125939	0.0919309	-0.0542425	0.30612	1.36993	0.170709	NA	NA	NA	NA	NA	NA	NA
185	antidepressant	PRS-BMI quartile 3	Random effects meta-analysis	combined	0.138976	0.0563646	0.0285031	0.249448	2.46566	0.0136763	NA	NA	NA	NA	NA	NA	NA
186	all_medication	PRS-BMI quartile 3	Random effects meta-analysis	combined	0.149141	0.0465004	0.0580025	0.240281	3.20732	0.00133979	NA	NA	NA	NA	NA	NA	NA
187	mood_stabilizer	PRS-BMI quartile 4	Random effects meta-analysis	combined	0.20222	0.0385992	0.126567	0.277873	5.23896	1.61486e-07	NA	NA	NA	NA	NA	NA	NA
188	antipsychotic	PRS-BMI quartile 4	Random effects meta-analysis	combined	0.129752	0.0877989	-0.0423307	0.301835	1.47783	0.139453	NA	NA	NA	NA	NA	NA	NA
189	antidepressant	PRS-BMI quartile 4	Random effects meta-analysis	combined	0.164576	0.0571131	0.052636	0.276515	2.88157	0.00395696	NA	NA	NA	NA	NA	NA	NA
190	all_medication	PRS-BMI quartile 4	Random effects meta-analysis	combined	0.185964	0.0451021	0.0975654	0.274363	4.12317	3.73688e-05	NA	NA	NA	NA	NA	NA	NA

### Sheet: T7 Combined effects of CNVs, PG
	X	medication	quartile	locus	count	pct025	pct25	pct50	pct75	pct975
5	5	all_medication	1	10q11.21_11.23_DEL	13	26.1461	28.9538	30.9681	32.6563	32.9649
61	61	all_medication	2	10q11.21_11.23_DEL	14	18.7407	23.5345	27.2218	35.7581	41.1683
114	114	all_medication	3	10q11.21_11.23_DEL	14	19.768	24.7751	29.6783	34.0689	40.0924
168	168	all_medication	4	10q11.21_11.23_DEL	15	26.3059	32.4551	36.492	37.3535	40.7803
223	223	mood_stabilizer	1	10q11.21_11.23_DEL	10	26.0737	27.2973	32.0559	32.843	33.3631
269	269	mood_stabilizer	2	10q11.21_11.23_DEL	8	25.5886	26.9585	32.2296	36.7438	43.9989
315	315	mood_stabilizer	3	10q11.21_11.23_DEL	11	20.9333	27.8606	30.5956	32.7325	35.8179
365	365	mood_stabilizer	4	10q11.21_11.23_DEL	12	24.0113	31.3418	34.3751	36.2437	37.5996
513	513	antipsychotic	4	10q11.21_11.23_DEL	5	25.9622	30.2915	35.4456	36.1364	36.6327
552	552	antidepressant	1	10q11.21_11.23_DEL	11	21.9217	28.6327	29.772	32.657	32.9742
603	603	antidepressant	2	10q11.21_11.23_DEL	14	18.7755	26.6347	27.2001	30.3975	40.6192
655	655	antidepressant	3	10q11.21_11.23_DEL	13	20.5679	23.758	30.1547	33.6847	37.6956
709	709	antidepressant	4	10q11.21_11.23_DEL	12	22.5428	27.5288	34.9909	37.2859	40.4359
764	764	no_meds	1	10q11.21_11.23_DEL	14	23.3532	24.4342	27.1506	29.7443	33.9179
818	818	no_meds	2	10q11.21_11.23_DEL	11	26.9862	28.2662	28.9216	31.401	31.8112
872	872	no_meds	3	10q11.21_11.23_DEL	7	25.9717	26.1808	27.4638	33.3266	36.4527
924	924	no_meds	4	10q11.21_11.23_DEL	12	25.8405	29.4456	32.3229	35.6988	37.4038
28	28	all_medication	1	10q11.21_11.23_DUP	6	18.5056	19.2217	22.5637	26.2432	26.5296
81	81	all_medication	2	10q11.21_11.23_DUP	5	23.6368	23.8854	29.2577	29.9472	30.0132
572	572	antidepressant	1	10q11.21_11.23_DUP	6	18.5167	19.1873	20.4584	22.8146	29.2777
623	623	antidepressant	2	10q11.21_11.23_DUP	5	24.8982	25.5342	27.3544	29.7806	29.9633
943	943	no_meds	4	10q11.21_11.23_DUP	6	24.9708	26.4362	28.2791	29.3536	39.0492
6	6	all_medication	1	13q12.12_DEL	29	21.2902	23.8725	24.9679	27.9067	30.9174
62	62	all_medication	2	13q12.12_DEL	18	22.6629	24.2127	25.4505	33.1184	34.053
115	115	all_medication	3	13q12.12_DEL	22	25.1511	26.2075	31.1848	34.9216	37.5915
169	169	all_medication	4	13q12.12_DEL	18	25.5856	26.7016	28.3025	32.6773	39.6906
224	224	mood_stabilizer	1	13q12.12_DEL	10	26.007	26.6792	28.5104	29.6279	31.0235
270	270	mood_stabilizer	2	13q12.12_DEL	8	22.3606	25.4085	26.9524	27.6842	33.815
316	316	mood_stabilizer	3	13q12.12_DEL	12	26.3869	27.3528	31.7622	34.8041	37.2788
366	366	mood_stabilizer	4	13q12.12_DEL	13	27.3616	28.1017	36.3432	41.3939	43.0773
411	411	antipsychotic	1	13q12.12_DEL	7	24.1611	24.9418	26.5128	29.2642	29.9157
445	445	antipsychotic	2	13q12.12_DEL	5	22.3509	22.8301	22.8692	23.4799	30.2637
553	553	antidepressant	1	13q12.12_DEL	27	21.661	23.6131	25.8431	28.577	33.0053
604	604	antidepressant	2	13q12.12_DEL	13	22.3673	23.759	27.3906	29.7764	34.5203
656	656	antidepressant	3	13q12.12_DEL	16	24.8888	29.4237	32.0467	35.9184	36.8543
710	710	antidepressant	4	13q12.12_DEL	17	25.7746	28.1801	31.6759	34.2483	47.1638
765	765	no_meds	1	13q12.12_DEL	42	21.4724	24.1838	25.7183	28.4619	31.1015
819	819	no_meds	2	13q12.12_DEL	10	22.0975	23.684	24.0496	25.2544	28.3786
873	873	no_meds	3	13q12.12_DEL	23	21.8515	25.1796	26.3958	27.4578	40.093
925	925	no_meds	4	13q12.12_DEL	27	25	26.5936	28.2076	30.5536	35.2645
29	29	all_medication	1	13q12.12_DUP	40	22.2294	25.3167	28.0241	33.5033	38.5985
82	82	all_medication	2	13q12.12_DUP	38	18.9406	25.1471	27.274	30.9035	36.1266
135	135	all_medication	3	13q12.12_DUP	39	21.0815	26.4105	30.2009	32.2561	36.915
189	189	all_medication	4	13q12.12_DUP	31	19.22	27.1369	31.6446	35.7385	46.1428
240	240	mood_stabilizer	1	13q12.12_DUP	26	22.8352	24.7499	27.5418	32.5732	39.6419
287	287	mood_stabilizer	2	13q12.12_DUP	10	21.1259	22.1241	27.8756	29.7793	33.6021
334	334	mood_stabilizer	3	13q12.12_DUP	23	21.5425	28.2656	30.8867	32.3149	37.3956
383	383	mood_stabilizer	4	13q12.12_DUP	19	22.4868	28.5563	33.7119	37.2039	43.21
424	424	antipsychotic	1	13q12.12_DUP	9	25.0599	26.0892	26.9726	28.324	32.1468
459	459	antipsychotic	2	13q12.12_DUP	6	19.5397	23.7757	25.2445	28.8089	30.3365
493	493	antipsychotic	3	13q12.12_DUP	9	21.3285	24.7937	26.1068	28.9986	39.5675
527	527	antipsychotic	4	13q12.12_DUP	13	24.5931	31.2188	34.1135	37.796	43.24
573	573	antidepressant	1	13q12.12_DUP	36	22.0921	23.9925	28.3059	33.5109	38.1655
624	624	antidepressant	2	13q12.12_DUP	33	20.0533	25.5087	29.8268	32.4211	36.9423
676	676	antidepressant	3	13q12.12_DUP	34	20.9426	22.4454	27.6639	30.008	36.6854
729	729	antidepressant	4	13q12.12_DUP	29	19.514	27.6603	32.1234	36.7524	60.8186
783	783	no_meds	1	13q12.12_DUP	90	19.5189	22.3926	25.276	28.2011	34.9696
840	840	no_meds	2	13q12.12_DUP	56	21.764	25.2814	27.9679	30.8766	37.6334
892	892	no_meds	3	13q12.12_DUP	76	21.3418	24.2003	26.4241	32.4404	44.7718
944	944	no_meds	4	13q12.12_DUP	76	22.0087	24.3877	28.2437	32.226	36.5504
11	11	all_medication	1	15q11.2_BP1_BP2_DEL	553	19.3204	25.2717	28.1788	32.5726	42.55
66	66	all_medication	2	15q11.2_BP1_BP2_DEL	594	20.45	25.4148	29.4488	34.9337	46.9564
119	119	all_medication	3	15q11.2_BP1_BP2_DEL	650	22.1936	27.3182	31.4953	36.1956	49.5788
173	173	all_medication	4	15q11.2_BP1_BP2_DEL	732	21.75	28.3973	33.2554	38.4388	52.1678
228	228	mood_stabilizer	1	15q11.2_BP1_BP2_DEL	334	20.1883	25.3461	28.3492	33.3122	41.9415
274	274	mood_stabilizer	2	15q11.2_BP1_BP2_DEL	368	20.8713	26.0989	29.9101	35.0155	47.5904
320	320	mood_stabilizer	3	15q11.2_BP1_BP2_DEL	408	21.7	26.7416	31.4681	35.2134	48.8868
370	370	mood_stabilizer	4	15q11.2_BP1_BP2_DEL	481	21.342	29.0517	33.1562	38.5144	48.367
415	415	antipsychotic	1	15q11.2_BP1_BP2_DEL	148	20.625	24.7867	28.1979	33.2446	43.5537
449	449	antipsychotic	2	15q11.2_BP1_BP2_DEL	150	20.3336	25.5552	28.9311	33.5049	43.6703
483	483	antipsychotic	3	15q11.2_BP1_BP2_DEL	179	19.9151	27.0249	32.1051	38.6067	50.8638
517	517	antipsychotic	4	15q11.2_BP1_BP2_DEL	203	22.4662	28.6315	33.6272	40.5907	51.6685
557	557	antidepressant	1	15q11.2_BP1_BP2_DEL	482	19.737	24.6224	28.2483	32.3192	42.9349
608	608	antidepressant	2	15q11.2_BP1_BP2_DEL	522	20.3519	25.4992	29.788	35.1036	47.245
660	660	antidepressant	3	15q11.2_BP1_BP2_DEL	574	22.0841	27.9453	31.321	35.9879	49.9117
714	714	antidepressant	4	15q11.2_BP1_BP2_DEL	643	22.4231	28.2477	32.5566	37.9566	52.5307
769	769	no_meds	1	15q11.2_BP1_BP2_DEL	835	19.9129	23.4847	26.2362	29.5236	39.2358
824	824	no_meds	2	15q11.2_BP1_BP2_DEL	779	19.6282	23.9659	27.5329	31.5298	41.2844
877	877	no_meds	3	15q11.2_BP1_BP2_DEL	746	20.5609	24.7565	27.6843	33.347	41.6425
930	930	no_meds	4	15q11.2_BP1_BP2_DEL	767	21.0899	26.299	29.6769	34.8692	47.9734
35	35	all_medication	1	15q11.2_BP1_BP2_DUP	756	20.0894	24.6748	28.2048	32.7517	41.07
88	88	all_medication	2	15q11.2_BP1_BP2_DUP	761	20.3561	25.8257	29.5071	33.9685	44.0675
141	141	all_medication	3	15q11.2_BP1_BP2_DUP	800	21.499	25.7179	29.5279	34.3613	44.7078
195	195	all_medication	4	15q11.2_BP1_BP2_DUP	887	21.885	27.7056	32.0552	38.1642	48.5388
246	246	mood_stabilizer	1	15q11.2_BP1_BP2_DUP	478	19.3402	24.2098	28.0291	31.8721	39.5724
293	293	mood_stabilizer	2	15q11.2_BP1_BP2_DUP	497	20.9053	26.5439	29.9111	33.9464	44.8957
340	340	mood_stabilizer	3	15q11.2_BP1_BP2_DUP	521	21.4629	26.7664	30.9513	36.1	45.19
389	389	mood_stabilizer	4	15q11.2_BP1_BP2_DUP	597	23.0125	27.5802	32.2471	37.3636	49.7812
428	428	antipsychotic	1	15q11.2_BP1_BP2_DUP	225	19.9768	23.9309	27.7734	32.9128	39.0673
464	464	antipsychotic	2	15q11.2_BP1_BP2_DUP	202	20.7531	24.7044	29.189	33.3439	45.7126
498	498	antipsychotic	3	15q11.2_BP1_BP2_DUP	220	20.4369	24.9778	29.0703	35.0453	45.3345
532	532	antipsychotic	4	15q11.2_BP1_BP2_DUP	246	20.7478	26.5262	31.3726	36.8573	48.8707
579	579	antidepressant	1	15q11.2_BP1_BP2_DUP	645	19.6656	24.9394	27.9305	31.3769	41.8153
630	630	antidepressant	2	15q11.2_BP1_BP2_DUP	659	20.6493	26.2144	29.5043	34.4458	44.5515
682	682	antidepressant	3	15q11.2_BP1_BP2_DUP	682	21.3181	26.738	30.1578	34.9211	45.7248
735	735	antidepressant	4	15q11.2_BP1_BP2_DUP	759	21.7201	27.5784	31.9614	37.0277	49.9
789	789	no_meds	1	15q11.2_BP1_BP2_DUP	920	20.2137	23.3842	25.9628	28.8688	37.6914
846	846	no_meds	2	15q11.2_BP1_BP2_DUP	908	19.5882	24.1659	27.1301	31.6697	38.7426
898	898	no_meds	3	15q11.2_BP1_BP2_DUP	975	20.1813	25.0867	28.2029	33.2278	42.7838
950	950	no_meds	4	15q11.2_BP1_BP2_DUP	932	21.4318	26.504	29.9558	34.6676	43.7552
142	142	all_medication	3	15q11.2.13.1_BP1_BP3_DUP	7	26.9801	29.1882	31.2939	37.4709	43.6374
341	341	mood_stabilizer	3	15q11.2.13.1_BP1_BP3_DUP	6	25.4166	28.4872	31.207	33.6933	43.8427
683	683	antidepressant	3	15q11.2.13.1_BP1_BP3_DUP	5	25.8893	26.1409	26.342	26.3448	26.4047
196	196	all_medication	4	15q11.2.13.1_BP2_BP3_DUP	5	29.0079	30.3198	30.9342	34.2291	38.1696
736	736	antidepressant	4	15q11.2.13.1_BP2_BP3_DUP	5	29.4478	31.2066	32.1127	35.7732	36.7917
951	951	no_meds	4	15q11.2.13.1_BP2_BP3_DUP	5	29.4564	32.9253	35.1794	35.633	35.6691
12	12	all_medication	1	15q13.1.13.2_BP3_BP4_DEL	8	25.5464	26.2827	27.4911	31.3085	36.7438
67	67	all_medication	2	15q13.1.13.2_BP3_BP4_DEL	10	22.9486	24.8292	26.7916	28.2321	30.6938
120	120	all_medication	3	15q13.1.13.2_BP3_BP4_DEL	12	24.0027	26.9854	30.7169	37.5264	42.1589
174	174	all_medication	4	15q13.1.13.2_BP3_BP4_DEL	18	26.1513	29.7502	30.9963	35.4003	38.4183
229	229	mood_stabilizer	1	15q13.1.13.2_BP3_BP4_DEL	5	27.5354	28.2068	30.2961	36.654	37.0634
275	275	mood_stabilizer	2	15q13.1.13.2_BP3_BP4_DEL	5	24.5939	25.8727	25.9946	27.9425	32.1294
321	321	mood_stabilizer	3	15q13.1.13.2_BP3_BP4_DEL	6	23.8524	24.6997	25.6021	27.333	30.2526
371	371	mood_stabilizer	4	15q13.1.13.2_BP3_BP4_DEL	9	28.2132	35.6414	39.423	43.356	45.2578
450	450	antipsychotic	2	15q13.1.13.2_BP3_BP4_DEL	6	25.8116	27.541	29.3541	31.4501	33.1141
558	558	antidepressant	1	15q13.1.13.2_BP3_BP4_DEL	8	26.9434	27.8339	28.5161	29.6636	34.2203
609	609	antidepressant	2	15q13.1.13.2_BP3_BP4_DEL	10	23.5914	25.5412	25.7059	27.6379	32.5884
661	661	antidepressant	3	15q13.1.13.2_BP3_BP4_DEL	12	26.8181	34.7951	37.6548	38.6801	42.7525
715	715	antidepressant	4	15q13.1.13.2_BP3_BP4_DEL	13	26.8695	30.6431	33.6672	37.5699	43.7045
770	770	no_meds	1	15q13.1.13.2_BP3_BP4_DEL	5	21.0382	25.6862	27.3892	30.6944	32.8367
36	36	all_medication	1	15q13.1.13.2_BP3_BP4_DUP	12	21.2326	25.3272	26.4579	30.5103	32.0432
89	89	all_medication	2	15q13.1.13.2_BP3_BP4_DUP	8	22.8367	24.5778	29.2485	30.2217	33.1047
143	143	all_medication	3	15q13.1.13.2_BP3_BP4_DUP	13	25.8488	29.0186	30.5184	32.6886	45.867
197	197	all_medication	4	15q13.1.13.2_BP3_BP4_DUP	10	24.1223	27.7111	29.5546	30.1639	33.6519
342	342	mood_stabilizer	3	15q13.1.13.2_BP3_BP4_DUP	7	26.9318	28.6776	35.0335	41.1349	46.7334
390	390	mood_stabilizer	4	15q13.1.13.2_BP3_BP4_DUP	5	28.651	29.7516	29.944	31.1992	33.5123
580	580	antidepressant	1	15q13.1.13.2_BP3_BP4_DUP	12	21.5068	25.1143	26.6314	28.3826	35.6212
631	631	antidepressant	2	15q13.1.13.2_BP3_BP4_DUP	7	22.2877	24.6157	25.3276	30.3072	33.9677
684	684	antidepressant	3	15q13.1.13.2_BP3_BP4_DUP	12	26.5161	27.4045	30.3822	39.7465	43.6191
737	737	antidepressant	4	15q13.1.13.2_BP3_BP4_DUP	5	23.4955	24.0275	26.0227	26.9567	30.5447
790	790	no_meds	1	15q13.1.13.2_BP3_BP4_DUP	15	18.9519	20.1286	21.8018	25.8794	28.0736
847	847	no_meds	2	15q13.1.13.2_BP3_BP4_DUP	15	17.8995	23.2522	25.5562	27.0089	28.0557
899	899	no_meds	3	15q13.1.13.2_BP3_BP4_DUP	10	21.7033	24.5307	29.6566	32.1322	33.7484
952	952	no_meds	4	15q13.1.13.2_BP3_BP4_DUP	19	24.6302	26.9901	29.3887	32.5243	35.4777
13	13	all_medication	1	15q13.3_BP4_BP5_DEL	34	21.5605	24.8585	26.2421	28.7063	40.5473
68	68	all_medication	2	15q13.3_BP4_BP5_DEL	52	23.5621	28.2404	30.5289	33.2168	43.3827
121	121	all_medication	3	15q13.3_BP4_BP5_DEL	46	24.3362	28.2958	35.3158	38.5122	42.9226
175	175	all_medication	4	15q13.3_BP4_BP5_DEL	43	24.8529	28.7218	33.5385	38.1117	44.9623
230	230	mood_stabilizer	1	15q13.3_BP4_BP5_DEL	26	20.0417	25.1114	27.9796	31.9092	42.4248
276	276	mood_stabilizer	2	15q13.3_BP4_BP5_DEL	32	22.95	27.7602	31.017	36.1315	42.3825
322	322	mood_stabilizer	3	15q13.3_BP4_BP5_DEL	37	23.4973	25.4675	29.2768	34.0822	41.4751
372	372	mood_stabilizer	4	15q13.3_BP4_BP5_DEL	34	23.7838	29.8321	35.8684	38.7764	45.8134
416	416	antipsychotic	1	15q13.3_BP4_BP5_DEL	11	21.4772	23.4149	24.5949	24.8551	30.2841
451	451	antipsychotic	2	15q13.3_BP4_BP5_DEL	8	25.4707	25.7089	28.7651	31.0102	34.3987
484	484	antipsychotic	3	15q13.3_BP4_BP5_DEL	10	27.2321	32.726	33.2895	34.591	37.8205
518	518	antipsychotic	4	15q13.3_BP4_BP5_DEL	15	27.4663	30.174	33.286	35.3969	38.8835
559	559	antidepressant	1	15q13.3_BP4_BP5_DEL	31	21.315	22.2711	24.1642	27.5679	41.0418
610	610	antidepressant	2	15q13.3_BP4_BP5_DEL	43	23.8751	27.3368	30.3801	34.7844	42.8153
662	662	antidepressant	3	15q13.3_BP4_BP5_DEL	35	24.6358	28.2776	33.0121	38.1533	41.712
716	716	antidepressant	4	15q13.3_BP4_BP5_DEL	34	27.1611	31.5796	35.0164	37.2019	47.4071
771	771	no_meds	1	15q13.3_BP4_BP5_DEL	8	25.5374	27.4541	32.6604	35.095	36.7562
825	825	no_meds	2	15q13.3_BP4_BP5_DEL	15	22.8909	29.7472	33.5158	35.8625	45.6652
878	878	no_meds	3	15q13.3_BP4_BP5_DEL	33	20.6181	25.0523	27.193	33.9652	41.0573
931	931	no_meds	4	15q13.3_BP4_BP5_DEL	20	21.4202	27.0833	31.737	36.7268	50.1116
37	37	all_medication	1	15q13.3_BP4_BP5_DUP	89	20.1053	23.3676	26.9779	30.6617	36.0964
90	90	all_medication	2	15q13.3_BP4_BP5_DUP	92	20.9062	23.6074	28.5391	34.4129	38.8958
144	144	all_medication	3	15q13.3_BP4_BP5_DUP	116	20.4532	26.9335	29.9165	36.3082	45.7276
198	198	all_medication	4	15q13.3_BP4_BP5_DUP	123	22.6768	28.6119	31.8793	36.8521	44.52
247	247	mood_stabilizer	1	15q13.3_BP4_BP5_DUP	47	21.5219	26.6472	28.9571	31.8368	39.179
294	294	mood_stabilizer	2	15q13.3_BP4_BP5_DUP	54	22.2321	24.4479	29.1829	33.528	37.7337
343	343	mood_stabilizer	3	15q13.3_BP4_BP5_DUP	75	20.5679	25.7833	29.6435	34.9265	42.1078
391	391	mood_stabilizer	4	15q13.3_BP4_BP5_DUP	80	24.0242	28.2935	32.4176	36.4219	47.647
429	429	antipsychotic	1	15q13.3_BP4_BP5_DUP	23	22.4376	26.6144	30.3045	34.9955	38.0745
465	465	antipsychotic	2	15q13.3_BP4_BP5_DUP	26	21.6656	25.4545	29.9645	32.7466	37.5125
499	499	antipsychotic	3	15q13.3_BP4_BP5_DUP	25	20.2155	22.7345	30.7137	32.8045	41.12
533	533	antipsychotic	4	15q13.3_BP4_BP5_DUP	34	24.9981	27.311	30.2829	34.6547	39.8286
581	581	antidepressant	1	15q13.3_BP4_BP5_DUP	72	19.8481	25.1985	27.3915	30.633	43.8636
632	632	antidepressant	2	15q13.3_BP4_BP5_DUP	84	20.696	23.4348	28.9285	33.4216	38.7
685	685	antidepressant	3	15q13.3_BP4_BP5_DUP	100	20.525	26.5621	30.9401	36.2935	45.6912
738	738	antidepressant	4	15q13.3_BP4_BP5_DUP	110	22.9547	27.5728	31.5121	34.8449	46.455
791	791	no_meds	1	15q13.3_BP4_BP5_DUP	105	18.7679	22.5254	25.6179	28.8062	37.7822
848	848	no_meds	2	15q13.3_BP4_BP5_DUP	99	20.9083	25.6771	29.5982	32.0632	36.8738
900	900	no_meds	3	15q13.3_BP4_BP5_DUP	100	20.5816	25.6468	28.5387	33.3876	43.0647
953	953	no_meds	4	15q13.3_BP4_BP5_DUP	111	21.9305	26.307	30.1072	35.1832	40.8934
199	199	all_medication	4	15q13.3_BP4_BP5_exclCHRNA7_DUP	5	21.8611	24.9305	26.5715	27.567	28.0591
14	14	all_medication	1	15q13.3_CHRNA7_DEL	5	26.0212	26.4585	27.6784	31.7389	32.1089
69	69	all_medication	2	15q13.3_CHRNA7_DEL	9	25.5827	32.7113	33.0239	33.6286	40.8444
122	122	all_medication	3	15q13.3_CHRNA7_DEL	12	25.072	30.2623	31.0402	35.2763	39.9067
176	176	all_medication	4	15q13.3_CHRNA7_DEL	5	33.2988	33.6009	33.8925	34.5224	34.6289
277	277	mood_stabilizer	2	15q13.3_CHRNA7_DEL	7	24.1785	25.7854	28.0579	33.8304	42.0799
323	323	mood_stabilizer	3	15q13.3_CHRNA7_DEL	11	22.1944	27.1553	30.2989	38.6448	41.274
560	560	antidepressant	1	15q13.3_CHRNA7_DEL	5	26.3606	28.1277	28.6826	28.8172	31.3352
611	611	antidepressant	2	15q13.3_CHRNA7_DEL	7	23.4087	26.0653	30.6977	33.0106	41.4919
663	663	antidepressant	3	15q13.3_CHRNA7_DEL	11	23.8141	28.2708	29.7131	33.0319	38.9159
38	38	all_medication	1	15q13.3_CHRNA7_DUP	755	19.285	24.5304	27.4962	31.2367	39.3125
91	91	all_medication	2	15q13.3_CHRNA7_DUP	823	19.7804	25.3668	28.4633	32.5159	41.475
145	145	all_medication	3	15q13.3_CHRNA7_DUP	886	21.6121	26.449	29.8971	34.2586	44.615
200	200	all_medication	4	15q13.3_CHRNA7_DUP	802	21.9008	27.1555	31.2538	35.7574	46.2498
248	248	mood_stabilizer	1	15q13.3_CHRNA7_DUP	450	19.26	24.5673	27.7193	31.707	40.34
295	295	mood_stabilizer	2	15q13.3_CHRNA7_DUP	514	19.871	25.7586	28.7029	32.2449	41.4768
344	344	mood_stabilizer	3	15q13.3_CHRNA7_DUP	598	22.0506	26.9739	30.9632	36.1066	45.4874
392	392	mood_stabilizer	4	15q13.3_CHRNA7_DUP	536	22.59	27.7928	32.078	36.1972	46.34
430	430	antipsychotic	1	15q13.3_CHRNA7_DUP	202	19.6353	24.8126	27.8225	31.9687	38.336
466	466	antipsychotic	2	15q13.3_CHRNA7_DUP	199	18.7631	24.9421	28.8711	31.6821	41.9368
500	500	antipsychotic	3	15q13.3_CHRNA7_DUP	238	22.47	26.9395	29.8712	33.7695	43.3101
534	534	antipsychotic	4	15q13.3_CHRNA7_DUP	185	22.2732	28.8397	33.5283	38.0419	45.4094
582	582	antidepressant	1	15q13.3_CHRNA7_DUP	650	19.7113	23.8524	27.1375	30.4568	39.2675
633	633	antidepressant	2	15q13.3_CHRNA7_DUP	716	19.55	24.9172	28.0464	31.6235	41.4984
686	686	antidepressant	3	15q13.3_CHRNA7_DUP	743	21.4527	26.4743	30.3845	34.9997	43.945
739	739	antidepressant	4	15q13.3_CHRNA7_DUP	664	21.03	26.6439	31.3973	35.2241	45.8922
792	792	no_meds	1	15q13.3_CHRNA7_DUP	1347	19.6665	23.0711	25.3105	28.2733	36.0309
849	849	no_meds	2	15q13.3_CHRNA7_DUP	1330	19.8075	23.7503	27.121	31.3398	39.6121
901	901	no_meds	3	15q13.3_CHRNA7_DUP	1249	20.6543	24.559	27.5752	31.0769	40.4813
954	954	no_meds	4	15q13.3_CHRNA7_DUP	1263	21.0862	25.6743	29.0391	33.6775	42.3917
39	39	all_medication	1	16p11.2_BP1_BP2_DUP	11	19.3268	25.2744	28.2487	30.2112	35.1892
92	92	all_medication	2	16p11.2_BP1_BP2_DUP	6	30.0857	30.4697	32.0887	34.3202	39.4344
146	146	all_medication	3	16p11.2_BP1_BP2_DUP	10	26.5004	28.8467	30.8802	31.5915	35.8948
201	201	all_medication	4	16p11.2_BP1_BP2_DUP	11	25.9359	30.3543	31.9435	34.8547	40.82
249	249	mood_stabilizer	1	16p11.2_BP1_BP2_DUP	8	19.184	20.3643	25.2289	28.8019	34.6203
345	345	mood_stabilizer	3	16p11.2_BP1_BP2_DUP	7	25.9799	26.674	27.7762	29.0992	29.9625
393	393	mood_stabilizer	4	16p11.2_BP1_BP2_DUP	9	30.0876	30.2625	31.7807	35.0514	41.2268
583	583	antidepressant	1	16p11.2_BP1_BP2_DUP	11	22.4636	28.5327	33.3941	35.5199	37.2515
687	687	antidepressant	3	16p11.2_BP1_BP2_DUP	8	28.3874	29.404	30.0846	34.7995	38.5559
740	740	antidepressant	4	16p11.2_BP1_BP2_DUP	10	24.8675	30.3784	30.911	34.4405	41.4076
793	793	no_meds	1	16p11.2_BP1_BP2_DUP	13	23.6991	25.3765	26.2953	28.2377	34.4059
955	955	no_meds	4	16p11.2_BP1_BP2_DUP	5	25.2047	26.1527	26.1625	29.8745	30.4649
15	15	all_medication	1	16p11.2_BP2_BP3_DEL	23	24.9144	29.0675	30.6064	37.8278	43.9588
70	70	all_medication	2	16p11.2_BP2_BP3_DEL	24	27.8252	28.9043	33.0125	37.2571	42.0611
123	123	all_medication	3	16p11.2_BP2_BP3_DEL	22	24.1874	30.0877	34.7152	40.1204	44.0745
177	177	all_medication	4	16p11.2_BP2_BP3_DEL	16	29.6138	31.553	37.9494	41.9716	46.0628
231	231	mood_stabilizer	1	16p11.2_BP2_BP3_DEL	17	26.5796	31.4723	37.8093	40.039	41.7279
278	278	mood_stabilizer	2	16p11.2_BP2_BP3_DEL	15	27.866	29.8771	35.5832	38.2398	45.6353
324	324	mood_stabilizer	3	16p11.2_BP2_BP3_DEL	16	26.5407	30.351	33.2589	37.9333	40.4844
373	373	mood_stabilizer	4	16p11.2_BP2_BP3_DEL	6	25.7533	29.1523	36.3272	40.1834	43.8723
485	485	antipsychotic	3	16p11.2_BP2_BP3_DEL	5	25.7201	28.1142	31.9926	39.6015	39.8298
561	561	antidepressant	1	16p11.2_BP2_BP3_DEL	19	23.5871	27.7471	31.9071	37.5523	45.4756
612	612	antidepressant	2	16p11.2_BP2_BP3_DEL	21	23.9558	28.8186	32.1352	36.6951	41.6066
664	664	antidepressant	3	16p11.2_BP2_BP3_DEL	18	24.8176	32.7027	34.1409	39.0634	41.1075
717	717	antidepressant	4	16p11.2_BP2_BP3_DEL	14	29.0482	33.5971	35.3441	35.9443	40.6556
772	772	no_meds	1	16p11.2_BP2_BP3_DEL	16	27.0917	29.9069	31.9075	34.6943	40.5767
826	826	no_meds	2	16p11.2_BP2_BP3_DEL	9	24.7934	29.2527	36.6236	41.6484	42.8002
879	879	no_meds	3	16p11.2_BP2_BP3_DEL	23	23.2309	29.3589	34.1241	36.5283	43.378
932	932	no_meds	4	16p11.2_BP2_BP3_DEL	26	25.6105	29.9569	31.4973	34.6656	39.2691
40	40	all_medication	1	16p11.2_BP2_BP3_DUP	74	18.6743	22.1592	25.6013	29.1447	40.8771
93	93	all_medication	2	16p11.2_BP2_BP3_DUP	71	19.3582	22.2569	25.5007	30.5092	39.8289
147	147	all_medication	3	16p11.2_BP2_BP3_DUP	69	19.9892	23.5819	25.8501	30.9193	40.07
202	202	all_medication	4	16p11.2_BP2_BP3_DUP	74	20.644	26.4561	29.9185	34.9877	46.7521
250	250	mood_stabilizer	1	16p11.2_BP2_BP3_DUP	51	18.1742	21.72	25.7955	30.7625	48.1668
296	296	mood_stabilizer	2	16p11.2_BP2_BP3_DUP	44	20.4681	23.4101	26.0631	29.4521	40.3421
346	346	mood_stabilizer	3	16p11.2_BP2_BP3_DUP	37	18.3673	24.4802	29.9725	35.7376	40.0713
394	394	mood_stabilizer	4	16p11.2_BP2_BP3_DUP	46	21.9494	26.4678	29.2303	38.3561	48.5108
431	431	antipsychotic	1	16p11.2_BP2_BP3_DUP	25	19.5644	22.2203	24.696	27.5993	39.3117
467	467	antipsychotic	2	16p11.2_BP2_BP3_DUP	28	20.2004	24.7537	27.9955	30.1338	36.1016
501	501	antipsychotic	3	16p11.2_BP2_BP3_DUP	14	23.4882	25.85	28.2619	29.5175	32.8316
535	535	antipsychotic	4	16p11.2_BP2_BP3_DUP	16	24.0484	26.9249	31.1049	34.9564	47.8703
584	584	antidepressant	1	16p11.2_BP2_BP3_DUP	70	19.1444	21.5526	24.6338	28.216	42.6117
634	634	antidepressant	2	16p11.2_BP2_BP3_DUP	65	19.2505	23.7839	26.7003	30.3345	36.4813
688	688	antidepressant	3	16p11.2_BP2_BP3_DUP	56	18.9997	22.4505	26.855	29.6877	38.5848
741	741	antidepressant	4	16p11.2_BP2_BP3_DUP	61	21.7318	25.3053	30.0221	33.8197	42.654
794	794	no_meds	1	16p11.2_BP2_BP3_DUP	43	17.4506	18.7611	23.345	25.3962	33.6219
850	850	no_meds	2	16p11.2_BP2_BP3_DUP	50	20.1194	23.048	25.799	30.0379	39.1854
902	902	no_meds	3	16p11.2_BP2_BP3_DUP	35	19.8726	22.7702	26.3083	30.8796	36.5708
956	956	no_meds	4	16p11.2_BP2_BP3_DUP	54	18.764	24.7796	26.8896	30.6111	37.312
16	16	all_medication	1	16p11.2_BP4_BP5_DEL	69	24.3201	30.1102	35.6312	41.0192	52.2136
71	71	all_medication	2	16p11.2_BP4_BP5_DEL	72	27.0893	32.87	38.8184	46.324	56.01
124	124	all_medication	3	16p11.2_BP4_BP5_DEL	62	25.825	32.317	37.0307	45.1357	48.6597
178	178	all_medication	4	16p11.2_BP4_BP5_DEL	68	27.3483	32.2662	37.6966	47.648	60.4832
232	232	mood_stabilizer	1	16p11.2_BP4_BP5_DEL	41	23.3206	28.9284	32.0555	34.4927	52.6626
279	279	mood_stabilizer	2	16p11.2_BP4_BP5_DEL	34	27.5421	34.1694	38.5978	42.6639	57.2034
325	325	mood_stabilizer	3	16p11.2_BP4_BP5_DEL	29	26.0163	32.393	36.9351	40.3575	47.9036
374	374	mood_stabilizer	4	16p11.2_BP4_BP5_DEL	42	26.5567	36.301	42.2172	49.983	59.6835
417	417	antipsychotic	1	16p11.2_BP4_BP5_DEL	21	29.1045	33.1101	35.5695	37.3927	43.3522
452	452	antipsychotic	2	16p11.2_BP4_BP5_DEL	16	28.3169	31.2776	32.6528	37.7468	51.6776
486	486	antipsychotic	3	16p11.2_BP4_BP5_DEL	9	26.7216	28.6493	29.9681	33.1545	36.6698
519	519	antipsychotic	4	16p11.2_BP4_BP5_DEL	8	26.6376	32.6268	35.8016	44.2865	57.3488
562	562	antidepressant	1	16p11.2_BP4_BP5_DEL	52	25.3751	30.9269	33.7588	38.6716	51.5079
613	613	antidepressant	2	16p11.2_BP4_BP5_DEL	62	25.5399	31.0612	36.6456	42.2	51.4851
665	665	antidepressant	3	16p11.2_BP4_BP5_DEL	59	26.0028	32.42	37.6443	43.4396	48.7252
718	718	antidepressant	4	16p11.2_BP4_BP5_DEL	51	26.2027	31.7556	35.9337	41.8575	57.6776
773	773	no_meds	1	16p11.2_BP4_BP5_DEL	101	22.7886	28.9578	34.0449	42.1147	64.4143
827	827	no_meds	2	16p11.2_BP4_BP5_DEL	70	22.4512	28.8084	31.7346	39.0486	50.6628
880	880	no_meds	3	16p11.2_BP4_BP5_DEL	62	24.6796	32.2315	37.3864	41.4235	57.959
933	933	no_meds	4	16p11.2_BP4_BP5_DEL	65	25.7225	32.3925	37.5912	42.5095	60.9051
41	41	all_medication	1	16p11.2_BP4_BP5_DUP	89	19.328	23.8186	27.2419	31.1301	33.929
94	94	all_medication	2	16p11.2_BP4_BP5_DUP	90	20.3228	24.5305	27.8808	30.4705	34.9025
148	148	all_medication	3	16p11.2_BP4_BP5_DUP	108	19.7825	24.52	27.2737	32.1042	37.5969
203	203	all_medication	4	16p11.2_BP4_BP5_DUP	113	21.45	26.1236	28.7129	31.5989	37.6896
251	251	mood_stabilizer	1	16p11.2_BP4_BP5_DUP	68	19.2178	24.6209	26.7877	29.8228	34.2577
297	297	mood_stabilizer	2	16p11.2_BP4_BP5_DUP	50	21.0306	22.971	26.9401	29.4752	34.2803
347	347	mood_stabilizer	3	16p11.2_BP4_BP5_DUP	77	20.256	24.8018	27.5062	31.5047	36.6329
395	395	mood_stabilizer	4	16p11.2_BP4_BP5_DUP	84	21.1009	25.5356	27.668	31.2597	37.25
432	432	antipsychotic	1	16p11.2_BP4_BP5_DUP	39	20.0439	23.1124	26.1525	31.0348	33.9675
468	468	antipsychotic	2	16p11.2_BP4_BP5_DUP	23	23.0396	25.0605	28.5689	33.2823	38.2761
502	502	antipsychotic	3	16p11.2_BP4_BP5_DUP	39	22.2277	24.3551	28.1355	32.8571	39.2791
536	536	antipsychotic	4	16p11.2_BP4_BP5_DUP	45	21.22	24.3029	28.2059	33.4323	37.3588
585	585	antidepressant	1	16p11.2_BP4_BP5_DUP	80	20.015	23.779	26.3142	29.7325	33.5824
635	635	antidepressant	2	16p11.2_BP4_BP5_DUP	77	19.7668	23.0169	26.617	29.212	34.9101
689	689	antidepressant	3	16p11.2_BP4_BP5_DUP	94	19.6	25.0381	27.6028	30.4926	38.835
742	742	antidepressant	4	16p11.2_BP4_BP5_DUP	100	21	24.3341	28.3271	32.8364	43.0868
795	795	no_meds	1	16p11.2_BP4_BP5_DUP	62	18.1835	22.3067	25.3212	26.9863	30.8194
851	851	no_meds	2	16p11.2_BP4_BP5_DUP	70	19.3111	23.2935	24.8672	26.5368	32.4453
903	903	no_meds	3	16p11.2_BP4_BP5_DUP	64	20.3604	23.277	25.2065	27.7051	34.7595
957	957	no_meds	4	16p11.2_BP4_BP5_DUP	72	23.3292	24.6838	26.1741	31.4024	43.2773
17	17	all_medication	1	16p12.2_BP1_BP2_DEL	322	19.7197	23.436	26.4237	31.0833	42.0115
72	72	all_medication	2	16p12.2_BP1_BP2_DEL	323	21.235	25.3664	28.5362	31.4542	39.2454
125	125	all_medication	3	16p12.2_BP1_BP2_DEL	314	21.0887	25.9497	30.2934	34.7363	42.0506
179	179	all_medication	4	16p12.2_BP1_BP2_DEL	386	21.8917	27.8943	31.4432	36.5509	46.2965
233	233	mood_stabilizer	1	16p12.2_BP1_BP2_DEL	198	20.2192	23.5132	26.1413	30.9907	38.7606
280	280	mood_stabilizer	2	16p12.2_BP1_BP2_DEL	179	21.2122	25.1373	28.9246	33.2131	41.4371
326	326	mood_stabilizer	3	16p12.2_BP1_BP2_DEL	197	21.5469	26.3749	30.7739	34.71	42.2368
375	375	mood_stabilizer	4	16p12.2_BP1_BP2_DEL	234	21.393	28.3715	32.5037	35.5122	45.3275
418	418	antipsychotic	1	16p12.2_BP1_BP2_DEL	79	19.9682	23.4606	26.1534	30.5423	38.8945
453	453	antipsychotic	2	16p12.2_BP1_BP2_DEL	74	20.7763	24.3274	27.4099	31.5774	38.6868
487	487	antipsychotic	3	16p12.2_BP1_BP2_DEL	88	20.5582	25.9328	29.5096	34.3441	41.8502
520	520	antipsychotic	4	16p12.2_BP1_BP2_DEL	103	22.41	28.5395	31.5448	35.2322	44.0809
563	563	antidepressant	1	16p12.2_BP1_BP2_DEL	270	20.4844	23.4743	26.1542	30.4537	42.6269
614	614	antidepressant	2	16p12.2_BP1_BP2_DEL	278	21.1379	25.6812	28.5326	31.7501	38.98
666	666	antidepressant	3	16p12.2_BP1_BP2_DEL	270	20.76	25.3254	29.4077	35.3478	44.3576
719	719	antidepressant	4	16p12.2_BP1_BP2_DEL	334	22.3075	28.4973	32.2502	36.824	46.9018
774	774	no_meds	1	16p12.2_BP1_BP2_DEL	471	18.2216	22.6348	25.5017	28.9072	34.7
828	828	no_meds	2	16p12.2_BP1_BP2_DEL	429	20.0799	23.2697	26.0813	31.6663	37.2381
881	881	no_meds	3	16p12.2_BP1_BP2_DEL	436	20.1345	24.01	27.2435	30.3629	39.8925
934	934	no_meds	4	16p12.2_BP1_BP2_DEL	395	21.4994	25.2483	29.0624	33.7193	44.7615
42	42	all_medication	1	16p12.2_BP1_BP2_DUP	184	20.9787	25.2515	29.0209	33.107	40.8397
95	95	all_medication	2	16p12.2_BP1_BP2_DUP	196	20.9204	26.3815	29.2342	33.7916	40.3931
149	149	all_medication	3	16p12.2_BP1_BP2_DUP	184	20.3623	26.6386	30.0837	34.1419	42.8642
204	204	all_medication	4	16p12.2_BP1_BP2_DUP	201	23.5851	28.871	33.5384	38.0071	45.9846
252	252	mood_stabilizer	1	16p12.2_BP1_BP2_DUP	119	22.9045	26.505	28.9806	34.4693	39.7225
298	298	mood_stabilizer	2	16p12.2_BP1_BP2_DUP	130	22.5036	27.2225	30.2152	35.5052	41.93
348	348	mood_stabilizer	3	16p12.2_BP1_BP2_DUP	133	20.5737	27.7809	30.9986	36.4968	44.8252
396	396	mood_stabilizer	4	16p12.2_BP1_BP2_DUP	140	23.678	28.8857	33.9416	39.0627	46.3541
433	433	antipsychotic	1	16p12.2_BP1_BP2_DUP	53	23.4402	27.956	31.4573	36.4038	40.6451
469	469	antipsychotic	2	16p12.2_BP1_BP2_DUP	50	23.4016	28.6886	31.6694	36.0497	44.6109
503	503	antipsychotic	3	16p12.2_BP1_BP2_DUP	43	23.5142	29.4128	32.8413	36.3999	40.5859
537	537	antipsychotic	4	16p12.2_BP1_BP2_DUP	58	24.1965	28.894	33.2636	36.5667	45.2451
586	586	antidepressant	1	16p12.2_BP1_BP2_DUP	159	20.308	25.3826	28.9109	32.2162	41.5891
636	636	antidepressant	2	16p12.2_BP1_BP2_DUP	170	21.8607	26.0826	29.7483	34.6038	41.085
690	690	antidepressant	3	16p12.2_BP1_BP2_DUP	154	20.8048	25.0025	29.1033	35.3913	42.45
743	743	antidepressant	4	16p12.2_BP1_BP2_DUP	179	23.605	28.81	33.3614	37.9315	49.3483
796	796	no_meds	1	16p12.2_BP1_BP2_DUP	135	19.7652	23.4728	26.0431	29.5079	38.4129
852	852	no_meds	2	16p12.2_BP1_BP2_DUP	119	21.1525	26.3615	29.6462	31.3181	40.918
904	904	no_meds	3	16p12.2_BP1_BP2_DUP	102	22.1771	26.5659	28.402	33.3578	43.4
958	958	no_meds	4	16p12.2_BP1_BP2_DUP	101	20.3873	26.6154	32.0363	38.568	53.6238
18	18	all_medication	1	16p12.2_BP2_BP3_DEL	101	20.5328	24.2288	26.4986	32.071	40.0196
73	73	all_medication	2	16p12.2_BP2_BP3_DEL	105	21.964	27.4582	30.3465	36.9232	53.1508
126	126	all_medication	3	16p12.2_BP2_BP3_DEL	102	23.111	27.8287	32.0425	35.7877	47.7859
180	180	all_medication	4	16p12.2_BP2_BP3_DEL	121	23.1287	29.1273	33.7251	36.7376	55.7491
234	234	mood_stabilizer	1	16p12.2_BP2_BP3_DEL	62	20.15	24.767	26.7952	32.6305	43.8589
281	281	mood_stabilizer	2	16p12.2_BP2_BP3_DEL	69	21.2566	27.166	31.172	37.2402	52.0658
327	327	mood_stabilizer	3	16p12.2_BP2_BP3_DEL	57	23.64	28.4283	31.3202	36.1403	48.9564
376	376	mood_stabilizer	4	16p12.2_BP2_BP3_DEL	78	22.1961	27.231	33.12	37.2749	63.5501
419	419	antipsychotic	1	16p12.2_BP2_BP3_DEL	28	20.7968	23.5085	26.1763	32.5279	40.7031
454	454	antipsychotic	2	16p12.2_BP2_BP3_DEL	28	22.1157	24.6136	27.2792	31.2479	42.353
488	488	antipsychotic	3	16p12.2_BP2_BP3_DEL	24	27.6967	30.9323	32.0905	34.1627	38.7342
521	521	antipsychotic	4	16p12.2_BP2_BP3_DEL	34	23.1375	27.6826	31.1305	36.3681	56.6069
564	564	antidepressant	1	16p12.2_BP2_BP3_DEL	88	20.8549	24.5106	28.1381	32.6716	41.3691
615	615	antidepressant	2	16p12.2_BP2_BP3_DEL	92	20.95	26.5304	30.7494	35.7547	45.7988
667	667	antidepressant	3	16p12.2_BP2_BP3_DEL	85	22.7446	27.7937	31.0523	36.7633	46.2752
720	720	antidepressant	4	16p12.2_BP2_BP3_DEL	105	22.5956	29.5942	34.512	39.6793	61.8885
775	775	no_meds	1	16p12.2_BP2_BP3_DEL	114	20.7353	24.5613	26.9849	28.9724	36.3218
829	829	no_meds	2	16p12.2_BP2_BP3_DEL	107	19.715	24.9374	27.7267	31.136	43.9592
882	882	no_meds	3	16p12.2_BP2_BP3_DEL	116	22.4695	26.3531	29.4589	32.4935	56.8771
935	935	no_meds	4	16p12.2_BP2_BP3_DEL	146	20.701	27.1003	30.9279	34.6641	49.132
43	43	all_medication	1	16p12.2_BP2_BP3_DUP	46	19.615	25.6052	29.5923	33.5463	38.5623
96	96	all_medication	2	16p12.2_BP2_BP3_DUP	51	22.2851	28.2752	32.8605	35.7249	39.5932
150	150	all_medication	3	16p12.2_BP2_BP3_DUP	56	22.2229	28.8247	31.3872	35.5515	41.0148
205	205	all_medication	4	16p12.2_BP2_BP3_DUP	55	23.7472	28.7776	30.7165	34.9934	45.8329
253	253	mood_stabilizer	1	16p12.2_BP2_BP3_DUP	34	19.355	23.5038	26.4864	30.6992	40.1503
299	299	mood_stabilizer	2	16p12.2_BP2_BP3_DUP	33	21.7807	28.4653	32.0676	35.8679	41.0429
349	349	mood_stabilizer	3	16p12.2_BP2_BP3_DUP	32	24.3068	27.3762	32.3356	37.9518	43.6061
397	397	mood_stabilizer	4	16p12.2_BP2_BP3_DUP	43	23.4204	29.6364	31.6325	35.0297	43.7769
434	434	antipsychotic	1	16p12.2_BP2_BP3_DUP	9	19.155	23.7267	29.1019	31.5048	32.704
470	470	antipsychotic	2	16p12.2_BP2_BP3_DUP	13	21.8702	27.8199	29.414	31.7086	36.5887
538	538	antipsychotic	4	16p12.2_BP2_BP3_DUP	15	26.0767	29.6924	31.051	32.3666	35.4872
587	587	antidepressant	1	16p12.2_BP2_BP3_DUP	39	20.9148	25.6121	27.6546	32.3432	48.2956
637	637	antidepressant	2	16p12.2_BP2_BP3_DUP	40	21.4475	26.506	30.9494	34.8537	41.8723
691	691	antidepressant	3	16p12.2_BP2_BP3_DUP	49	21.9936	26.8677	29.6686	33.1473	39.9529
744	744	antidepressant	4	16p12.2_BP2_BP3_DUP	49	24.1931	28.5027	29.6629	34.5548	46.0832
797	797	no_meds	1	16p12.2_BP2_BP3_DUP	69	20.2738	21.7353	24.3504	27.0739	33.8053
853	853	no_meds	2	16p12.2_BP2_BP3_DUP	62	18.6704	23.719	26.3631	29.4879	33.4491
905	905	no_meds	3	16p12.2_BP2_BP3_DUP	63	21.0337	24.8518	26.601	29.4628	35.8428
959	959	no_meds	4	16p12.2_BP2_BP3_DUP	72	21.2409	24.4268	28.5261	32.2957	43.3732
19	19	all_medication	1	16p13.11_BP1_BP2_DEL	62	20.1536	23.9066	26.9261	29.9452	37.9325
74	74	all_medication	2	16p13.11_BP1_BP2_DEL	75	20.0727	24.9386	28.6564	33.7094	42.2029
127	127	all_medication	3	16p13.11_BP1_BP2_DEL	84	19.5147	24.1125	27.7917	34.0857	42.2
181	181	all_medication	4	16p13.11_BP1_BP2_DEL	89	20.2557	25.8409	30.5112	39.2484	51.6956
235	235	mood_stabilizer	1	16p13.11_BP1_BP2_DEL	39	20.672	24.5185	28.0393	29.8035	33.6779
282	282	mood_stabilizer	2	16p13.11_BP1_BP2_DEL	55	20.4181	24.4234	28.0717	31.7269	38.1619
328	328	mood_stabilizer	3	16p13.11_BP1_BP2_DEL	40	21.6742	26.1399	29.7551	32.6496	40.1
377	377	mood_stabilizer	4	16p13.11_BP1_BP2_DEL	49	22.2313	25.9694	32.4543	43.6203	50.9857
420	420	antipsychotic	1	16p13.11_BP1_BP2_DEL	21	20.0247	24.2455	27.6225	30.449	34.9001
455	455	antipsychotic	2	16p13.11_BP1_BP2_DEL	22	22.6994	26.0458	30.0412	34.5726	42.9735
489	489	antipsychotic	3	16p13.11_BP1_BP2_DEL	24	21.497	23.2253	28.9607	33.3818	39.2963
522	522	antipsychotic	4	16p13.11_BP1_BP2_DEL	26	21.0105	26.4028	30.028	35.3169	48.7779
565	565	antidepressant	1	16p13.11_BP1_BP2_DEL	57	18.5693	22.8595	26.4258	29.1512	35.0947
616	616	antidepressant	2	16p13.11_BP1_BP2_DEL	56	20.7939	24.8115	29.154	32.4227	42.0539
668	668	antidepressant	3	16p13.11_BP1_BP2_DEL	77	21.0479	25.7686	28.7043	32.7423	42.4019
721	721	antidepressant	4	16p13.11_BP1_BP2_DEL	78	20.9158	26.385	32.5098	39.4575	51.2771
776	776	no_meds	1	16p13.11_BP1_BP2_DEL	58	20.0355	23.1696	27.0968	29.4187	35.017
830	830	no_meds	2	16p13.11_BP1_BP2_DEL	56	20.491	25.0098	26.9388	32.8874	44.5518
883	883	no_meds	3	16p13.11_BP1_BP2_DEL	55	20.1378	23.1646	27.2236	29.6221	35.2913
936	936	no_meds	4	16p13.11_BP1_BP2_DEL	56	20.3193	25.5591	30.7838	34.6027	43.6361
44	44	all_medication	1	16p13.11_BP1_BP2_DUP	227	19.8722	24.3055	27.7542	31.9547	41.6224
97	97	all_medication	2	16p13.11_BP1_BP2_DUP	275	20.1878	25.7188	28.973	34.221	44.7401
151	151	all_medication	3	16p13.11_BP1_BP2_DUP	278	20.7792	26.9981	30.7966	36.124	45.8975
206	206	all_medication	4	16p13.11_BP1_BP2_DUP	314	20.66	28.4795	32.2804	36.131	48.3097
254	254	mood_stabilizer	1	16p13.11_BP1_BP2_DUP	151	20.4691	24.8639	27.9047	32.7873	43.4847
300	300	mood_stabilizer	2	16p13.11_BP1_BP2_DUP	172	20.836	25.873	29.1183	34.3905	44.7891
350	350	mood_stabilizer	3	16p13.11_BP1_BP2_DUP	174	20.5975	25.8595	30.6928	34.4489	46.4876
398	398	mood_stabilizer	4	16p13.11_BP1_BP2_DUP	231	20.7317	29.5863	33.9574	38.5549	48.6563
435	435	antipsychotic	1	16p13.11_BP1_BP2_DUP	65	21.5187	25.4906	28.5556	30.8925	38.9114
471	471	antipsychotic	2	16p13.11_BP1_BP2_DUP	70	21.5463	25.0224	27.5539	34.4082	40.0019
504	504	antipsychotic	3	16p13.11_BP1_BP2_DUP	73	19.6375	25.1366	29.3638	35.5862	44.3293
539	539	antipsychotic	4	16p13.11_BP1_BP2_DUP	70	20.4145	29.3642	33.1135	35.8375	46.1039
588	588	antidepressant	1	16p13.11_BP1_BP2_DUP	211	20.3549	24.7014	27.8413	32.4279	39.4725
638	638	antidepressant	2	16p13.11_BP1_BP2_DUP	235	20.5654	25.651	29.1225	34.9468	49.8346
692	692	antidepressant	3	16p13.11_BP1_BP2_DUP	248	20.7085	26.7392	30.7374	35.0517	48.4823
745	745	antidepressant	4	16p13.11_BP1_BP2_DUP	272	20.5625	27.5182	32.211	38.7686	49.1158
798	798	no_meds	1	16p13.11_BP1_BP2_DUP	289	19.43	23.3415	26.7653	30.6543	36.5507
854	854	no_meds	2	16p13.11_BP1_BP2_DUP	276	21.2654	24.371	27.1183	31.7979	37.824
906	906	no_meds	3	16p13.11_BP1_BP2_DUP	273	19.9269	24.7388	28.0925	31.9991	42.2497
960	960	no_meds	4	16p13.11_BP1_BP2_DUP	299	22.1303	26.2451	29.7551	35.0731	42.5631
20	20	all_medication	1	16p13.11_BP1_BP3_DEL	14	21.5044	24.4828	27.3007	30.2227	32.5087
75	75	all_medication	2	16p13.11_BP1_BP3_DEL	13	25.6105	26.1194	28.0928	31.0652	33.1239
128	128	all_medication	3	16p13.11_BP1_BP3_DEL	18	24.7292	26.0289	29.3135	33.7873	38.8791
182	182	all_medication	4	16p13.11_BP1_BP3_DEL	16	22.4356	24.6775	26.8124	29.1855	37.8165
236	236	mood_stabilizer	1	16p13.11_BP1_BP3_DEL	6	23.7316	24.3998	25.9129	27.7521	32.6834
283	283	mood_stabilizer	2	16p13.11_BP1_BP3_DEL	12	26.752	30.2849	33.0894	41.2519	50.2062
329	329	mood_stabilizer	3	16p13.11_BP1_BP3_DEL	16	24.3009	24.521	27.8122	32.1811	38.5141
378	378	mood_stabilizer	4	16p13.11_BP1_BP3_DEL	14	22.5816	23.928	25.6631	30.7442	40.668
456	456	antipsychotic	2	16p13.11_BP1_BP3_DEL	10	26.057	27.2603	28.981	33.5147	47.5757
490	490	antipsychotic	3	16p13.11_BP1_BP3_DEL	8	24.7734	28.1343	29.3379	30.2957	32.2248
523	523	antipsychotic	4	16p13.11_BP1_BP3_DEL	6	24.0132	25.8425	30.2959	32.1089	34.0908
566	566	antidepressant	1	16p13.11_BP1_BP3_DEL	13	21.3366	24.6089	25.5436	27.0004	29.4403
617	617	antidepressant	2	16p13.11_BP1_BP3_DEL	13	25.8112	27.5375	30.7822	32.1713	45.3966
669	669	antidepressant	3	16p13.11_BP1_BP3_DEL	17	24.6526	26.3911	30.2611	33.1321	38.5725
722	722	antidepressant	4	16p13.11_BP1_BP3_DEL	16	23.1886	27.9033	29.7977	34.454	41.8445
831	831	no_meds	2	16p13.11_BP1_BP3_DEL	20	21.2708	21.7828	24.8552	34.0844	44.3651
937	937	no_meds	4	16p13.11_BP1_BP3_DEL	6	19.5122	20.5911	23.9825	26.2866	27.1529
45	45	all_medication	1	16p13.11_BP1_BP3_DUP	42	22.3262	24.5866	27.4455	30.8057	37.7159
98	98	all_medication	2	16p13.11_BP1_BP3_DUP	58	20.3629	24.8315	29.5013	31.9576	42.1559
152	152	all_medication	3	16p13.11_BP1_BP3_DUP	56	25.042	28.8077	31.1859	34.3544	42.5898
208	208	all_medication	4	16p13.11_BP1_BP3_DUP	60	22.2392	27.4505	32.319	39.0529	42.5394
255	255	mood_stabilizer	1	16p13.11_BP1_BP3_DUP	27	23.2934	24.1286	27.0541	31.5363	41.0676
301	301	mood_stabilizer	2	16p13.11_BP1_BP3_DUP	34	22.3624	26.411	29.8517	33.7078	42.0945
351	351	mood_stabilizer	3	16p13.11_BP1_BP3_DUP	33	24.7025	29.1385	32.1678	38.1111	41.296
399	399	mood_stabilizer	4	16p13.11_BP1_BP3_DUP	45	20.2128	28.4841	31.1807	37.5675	42.5162
436	436	antipsychotic	1	16p13.11_BP1_BP3_DUP	5	25.6852	25.6977	26.4677	32.2801	36.387
472	472	antipsychotic	2	16p13.11_BP1_BP3_DUP	15	19.84	20.4053	23.0943	24.3418	41.6998
505	505	antipsychotic	3	16p13.11_BP1_BP3_DUP	11	28.3497	30.4471	38.4035	40.5077	42.5419
540	540	antipsychotic	4	16p13.11_BP1_BP3_DUP	11	22.7192	28.0039	33.5323	35.9072	39.4628
589	589	antidepressant	1	16p13.11_BP1_BP3_DUP	33	23.7352	25.8607	28.2731	35.5739	43.1009
639	639	antidepressant	2	16p13.11_BP1_BP3_DUP	54	19.993	22.4543	30.1215	32.5479	44.0562
693	693	antidepressant	3	16p13.11_BP1_BP3_DUP	45	24.3581	29.7988	31.6973	35.9448	42.2813
747	747	antidepressant	4	16p13.11_BP1_BP3_DUP	42	19.9932	26.6711	31.1543	37.3222	42.7296
800	800	no_meds	1	16p13.11_BP1_BP3_DUP	66	21.6301	23.272	24.8371	28.5246	33.366
855	855	no_meds	2	16p13.11_BP1_BP3_DUP	60	20.1284	25.3553	28.945	32.6272	38.0291
907	907	no_meds	3	16p13.11_BP1_BP3_DUP	73	20.9621	23.8402	27.5506	29.7551	41.7325
961	961	no_meds	4	16p13.11_BP1_BP3_DUP	70	21.1986	23.0028	26.5908	33.8617	39.0359
207	207	all_medication	4	16p13.11_BP2_BP3_DUP	5	35.2957	35.3	35.3	35.3	36.6731
746	746	antidepressant	4	16p13.11_BP2_BP3_DUP	5	34.982	34.982	34.982	37.6863	39.8513
799	799	no_meds	1	16p13.11_BP2_BP3_DUP	5	24.2549	24.3654	24.5094	25.975	26.9286
7	7	all_medication	1	17p12_DEL	43	20.8694	23.089	25.1886	27.0635	35.3038
63	63	all_medication	2	17p12_DEL	60	21.7368	24.2074	27.934	32.4285	38.9206
116	116	all_medication	3	17p12_DEL	65	23.1625	25.6419	28.9928	33.7269	42.7185
170	170	all_medication	4	17p12_DEL	65	23.105	25.389	28.8565	32.8616	41.5649
225	225	mood_stabilizer	1	17p12_DEL	24	20.4551	24.3938	27.2154	29.0477	35.73
271	271	mood_stabilizer	2	17p12_DEL	39	22.3715	25.5317	29.6857	34.1225	38.7507
317	317	mood_stabilizer	3	17p12_DEL	36	23.1465	27.3263	30.391	35.045	41.9957
367	367	mood_stabilizer	4	17p12_DEL	47	23.0511	26.875	29.6763	33.1022	43.8751
412	412	antipsychotic	1	17p12_DEL	7	24.7047	24.8073	25.275	27.4553	28.7179
446	446	antipsychotic	2	17p12_DEL	7	24.7022	27.1469	31.9481	33.6041	37.1678
481	481	antipsychotic	3	17p12_DEL	9	17.7737	19.5734	24.6159	33.896	43.21
514	514	antipsychotic	4	17p12_DEL	11	25.6826	27.4674	28.9568	33.7274	37.1889
554	554	antidepressant	1	17p12_DEL	36	21.8659	24.8945	27.1645	30.2426	35.565
605	605	antidepressant	2	17p12_DEL	49	21.1408	26.858	31.619	34.8315	40.37
657	657	antidepressant	3	17p12_DEL	47	21.9923	28.729	30.7223	37.1728	42.6039
711	711	antidepressant	4	17p12_DEL	52	23.6887	25.8617	30.5767	34.2549	42.3647
766	766	no_meds	1	17p12_DEL	108	19.4528	23.6547	25.5104	28.4589	35.6375
820	820	no_meds	2	17p12_DEL	113	19.7845	23.042	25.7752	28.21	37.2274
874	874	no_meds	3	17p12_DEL	82	20.3406	25.0985	28.0814	31.5325	38.5962
926	926	no_meds	4	17p12_DEL	95	20.9726	25.8029	28.6504	31.289	44.636
30	30	all_medication	1	17p12_DUP	17	22.7695	25.1557	27.3999	31.4881	37.1365
83	83	all_medication	2	17p12_DUP	41	22.92	25.4871	27.1754	31.0714	41.235
136	136	all_medication	3	17p12_DUP	57	23.0548	27.6915	30.4038	33.9588	43.7716
190	190	all_medication	4	17p12_DUP	25	26.3814	30.5722	31.4395	34.3498	38.1838
241	241	mood_stabilizer	1	17p12_DUP	14	23.9171	26.6588	29.3602	33.6606	40.72
288	288	mood_stabilizer	2	17p12_DUP	30	22.9705	27.3774	31.2237	35.6951	40.4997
335	335	mood_stabilizer	3	17p12_DUP	29	22.8823	26.2426	28.5626	34.2332	44.2085
384	384	mood_stabilizer	4	17p12_DUP	17	25.215	27.0926	30.0138	36.1471	37.15
460	460	antipsychotic	2	17p12_DUP	9	23.9518	24.4817	33.4964	36.5932	36.9755
528	528	antipsychotic	4	17p12_DUP	5	28.1973	28.2225	28.7145	31.5062	33.7818
574	574	antidepressant	1	17p12_DUP	17	24.5384	26.6481	27.4175	30.8481	41.2067
625	625	antidepressant	2	17p12_DUP	34	23.0494	24.6522	28.5394	32.3815	37.7168
677	677	antidepressant	3	17p12_DUP	42	24.4116	29.739	32.3717	36.2463	41.2525
730	730	antidepressant	4	17p12_DUP	21	27.1068	30.4399	33.1212	35.1473	38.2794
784	784	no_meds	1	17p12_DUP	40	20.3041	22.5772	25.4682	29.8853	33.4849
841	841	no_meds	2	17p12_DUP	17	22.6891	26.5743	28.0363	28.833	35.1319
893	893	no_meds	3	17p12_DUP	47	20.524	23.7907	27.9128	32.16	37.5057
945	945	no_meds	4	17p12_DUP	26	23.2614	27.2528	29.6935	32.4054	35.3891
8	8	all_medication	1	17q12_DEL	5	20.8497	22.3159	22.6825	25.1932	25.7587
821	821	no_meds	2	17q12_DEL	5	22.3268	25.1779	26.8688	27.2467	27.4054
927	927	no_meds	4	17q12_DEL	5	27.1987	39.3089	40.3554	44.3976	47.792
31	31	all_medication	1	17q12_DUP	78	22.0338	25.1919	28.8594	33.4669	50.7301
84	84	all_medication	2	17q12_DUP	76	22.55	28.2199	32.2798	37.1833	42.556
137	137	all_medication	3	17q12_DUP	100	22.6658	28.1749	31.7609	35.8273	47.4881
191	191	all_medication	4	17q12_DUP	97	23.8497	29.3785	34.4439	39.7685	55.4687
242	242	mood_stabilizer	1	17q12_DUP	60	24.259	27.029	29.8003	35.4744	46.5971
289	289	mood_stabilizer	2	17q12_DUP	50	22.8882	28.6168	30.5711	37.369	43.2897
336	336	mood_stabilizer	3	17q12_DUP	63	22.145	27.9063	30.7319	34.7501	48.5914
385	385	mood_stabilizer	4	17q12_DUP	72	24.9003	30.3726	35.4286	38.9071	51.905
425	425	antipsychotic	1	17q12_DUP	18	24.0275	28.3052	32.5269	35.814	40.0816
461	461	antipsychotic	2	17q12_DUP	26	27.868	32.7662	35.9175	37.7567	42.6192
494	494	antipsychotic	3	17q12_DUP	27	22.527	27.9425	32.5985	40.7371	48.48
529	529	antipsychotic	4	17q12_DUP	32	25.6613	30.0413	36.1302	43.4088	59.4829
575	575	antidepressant	1	17q12_DUP	70	23.4398	26.4289	29.7424	33.5666	49.2573
626	626	antidepressant	2	17q12_DUP	69	23.7836	28.8605	32.9662	36.707	43.2561
678	678	antidepressant	3	17q12_DUP	87	22.1799	28.7752	31.8636	39.7655	47.4238
731	731	antidepressant	4	17q12_DUP	80	23.0049	29.8242	33.7415	38.8798	59.8991
785	785	no_meds	1	17q12_DUP	40	19.4629	24.4729	28.3739	31.3384	39.9735
842	842	no_meds	2	17q12_DUP	50	21.7621	25.6147	28.4832	31.0268	36.5167
894	894	no_meds	3	17q12_DUP	39	20.2592	27.3412	30.1578	31.819	37.701
946	946	no_meds	4	17q12_DUP	38	22.4323	28.8096	30.6507	37.1787	53.6
1	1	all_medication	1	1q21.1_DEL	41	19.4302	26.0195	29.1111	30.8447	36.9963
56	56	all_medication	2	1q21.1_DEL	28	22.141	26.5122	30.5489	35.0231	48.2163
110	110	all_medication	3	1q21.1_DEL	50	24.0203	27.6409	31.5303	37.9062	44.3594
164	164	all_medication	4	1q21.1_DEL	47	19.9118	27.4575	32.2472	38.1904	54.6663
221	221	mood_stabilizer	1	1q21.1_DEL	23	20.1951	24.7958	27.383	30.5534	33.8091
265	265	mood_stabilizer	2	1q21.1_DEL	24	21.145	26.2558	28.8388	31.9446	44.6916
311	311	mood_stabilizer	3	1q21.1_DEL	26	22.5787	26.9109	28.4844	31.493	46.7661
362	362	mood_stabilizer	4	1q21.1_DEL	34	20.5557	28.4759	32.3859	36.9897	51.1552
409	409	antipsychotic	1	1q21.1_DEL	12	24.5191	25.697	28.3487	31.5564	40.8014
443	443	antipsychotic	2	1q21.1_DEL	13	25.5121	28.7207	30.1476	33.8756	35.9927
479	479	antipsychotic	3	1q21.1_DEL	9	25.7177	26.2382	26.8654	49.9867	52.8834
511	511	antipsychotic	4	1q21.1_DEL	18	28.4972	31.0308	35.0032	41.1854	46.8886
549	549	antidepressant	1	1q21.1_DEL	30	19.8006	25.6996	28.1627	31.2615	38.6569
600	600	antidepressant	2	1q21.1_DEL	25	22.2972	26.321	31.8315	37.8459	55.6573
651	651	antidepressant	3	1q21.1_DEL	40	23.5496	28.0172	31.3844	38.0839	46.979
705	705	antidepressant	4	1q21.1_DEL	44	22.4232	27.7238	34.2868	39.6565	49.3224
759	759	no_meds	1	1q21.1_DEL	49	20.039	25.0219	28.364	31.3978	42.6964
813	813	no_meds	2	1q21.1_DEL	58	20.1075	23.3152	25.8092	30.7908	43.2195
868	868	no_meds	3	1q21.1_DEL	46	23.076	25.2031	28.8447	33.1467	42.3298
919	919	no_meds	4	1q21.1_DEL	42	21.573	27.7913	30.1446	34.0273	46.8369
25	25	all_medication	1	1q21.1_DUP	58	21.2306	25.0205	28.0042	32.0935	36.9593
78	78	all_medication	2	1q21.1_DUP	75	20.2798	25.8617	29.773	34.0834	41.6109
131	131	all_medication	3	1q21.1_DUP	103	19.2566	27.0715	30.1767	33.8845	45.9179
186	186	all_medication	4	1q21.1_DUP	80	25.1583	28.3434	32.2561	34.8083	42.6295
237	237	mood_stabilizer	1	1q21.1_DUP	44	21.5436	25.0877	28.6401	33.0668	36.1819
284	284	mood_stabilizer	2	1q21.1_DUP	58	22.9739	28.183	31.6076	37.1269	43.1836
331	331	mood_stabilizer	3	1q21.1_DUP	73	20.2133	27.7122	29.836	34.3414	50.3746
380	380	mood_stabilizer	4	1q21.1_DUP	42	24.2729	30.8916	33.8092	35.6656	45.4481
421	421	antipsychotic	1	1q21.1_DUP	20	22.2954	22.8977	25.5157	26.4925	32.5148
457	457	antipsychotic	2	1q21.1_DUP	20	20.0442	24.0036	29.8578	34.0998	38.1776
491	491	antipsychotic	3	1q21.1_DUP	28	21.8731	27.1355	29.6304	33.7702	43.8043
524	524	antipsychotic	4	1q21.1_DUP	22	26.611	30.8705	33.332	35.7619	43.3248
569	569	antidepressant	1	1q21.1_DUP	50	20.6595	24.3771	27.4043	29.4359	37.994
620	620	antidepressant	2	1q21.1_DUP	63	20.0827	25.6314	28.359	32.8704	45.5604
672	672	antidepressant	3	1q21.1_DUP	96	19.4422	26.5293	29.2512	32.5887	44.2817
726	726	antidepressant	4	1q21.1_DUP	71	23.7302	29.9805	33.6425	38.0745	46.4975
778	778	no_meds	1	1q21.1_DUP	40	21.5233	25.2292	26.9636	29.0839	35.603
834	834	no_meds	2	1q21.1_DUP	43	21.9672	25.1701	27.5003	29.9866	37.5697
888	888	no_meds	3	1q21.1_DUP	47	22.3599	25.2632	28.6208	32.4225	39.8981
939	939	no_meds	4	1q21.1_DUP	31	22.6794	26.3578	30.9408	34.5783	36.2495
9	9	all_medication	1	1q21.1_TAR_BP1_BP2_DEL	94	21.025	25.6576	28.0008	31.6039	37.5676
64	64	all_medication	2	1q21.1_TAR_BP1_BP2_DEL	99	20.26	25.0952	28.2904	32.0225	38.8242
117	117	all_medication	3	1q21.1_TAR_BP1_BP2_DEL	91	21.935	26.3274	29.1371	32.3861	39.539
171	171	all_medication	4	1q21.1_TAR_BP1_BP2_DEL	109	22.8694	28.0458	30.6956	35.3614	42.6379
226	226	mood_stabilizer	1	1q21.1_TAR_BP1_BP2_DEL	57	20.8411	24.8271	26.7932	30.7766	38.9944
272	272	mood_stabilizer	2	1q21.1_TAR_BP1_BP2_DEL	65	20.3731	25.8191	28.1288	30.578	35.9441
318	318	mood_stabilizer	3	1q21.1_TAR_BP1_BP2_DEL	48	24.8667	28.1298	30.8475	33.7161	39.7125
368	368	mood_stabilizer	4	1q21.1_TAR_BP1_BP2_DEL	78	23.5988	27.2991	31.0865	35.4729	42.9351
413	413	antipsychotic	1	1q21.1_TAR_BP1_BP2_DEL	21	22.834	23.7979	27.7078	29.1338	34.0645
447	447	antipsychotic	2	1q21.1_TAR_BP1_BP2_DEL	29	20.6271	24.6223	25.6061	28.9042	40.0686
482	482	antipsychotic	3	1q21.1_TAR_BP1_BP2_DEL	12	25.7247	31.167	32.9758	34.4327	37.7326
515	515	antipsychotic	4	1q21.1_TAR_BP1_BP2_DEL	16	26.6159	30.1011	34.2604	38.0023	46.1035
555	555	antidepressant	1	1q21.1_TAR_BP1_BP2_DEL	85	22.3397	25.373	27.5441	32.2262	39.2369
606	606	antidepressant	2	1q21.1_TAR_BP1_BP2_DEL	80	21.8765	25.8922	28.5609	31.2088	39.61
658	658	antidepressant	3	1q21.1_TAR_BP1_BP2_DEL	85	22.9432	25.8606	28.943	31.1299	38.8379
712	712	antidepressant	4	1q21.1_TAR_BP1_BP2_DEL	90	25.3045	28.2625	32.3054	36.3587	42.6122
767	767	no_meds	1	1q21.1_TAR_BP1_BP2_DEL	134	19.8305	22.3476	25.2448	29.2584	39.2175
822	822	no_meds	2	1q21.1_TAR_BP1_BP2_DEL	135	21.2533	24.7714	27.5357	30.6418	37.8
875	875	no_meds	3	1q21.1_TAR_BP1_BP2_DEL	111	20.7052	24.736	27.2753	30.0534	36.4089
928	928	no_meds	4	1q21.1_TAR_BP1_BP2_DEL	126	19.5777	25.9251	29.065	34.2484	43.0551
32	32	all_medication	1	1q21.1_TAR_BP1_BP2_DUP	234	19.8665	24.9606	28.1596	33.2981	40.2635
85	85	all_medication	2	1q21.1_TAR_BP1_BP2_DUP	257	21.6433	26.4061	30.0205	35.8135	43.775
138	138	all_medication	3	1q21.1_TAR_BP1_BP2_DUP	248	20.8693	26.6907	30.0116	34.7516	43.3834
192	192	all_medication	4	1q21.1_TAR_BP1_BP2_DUP	224	22.4811	27.1442	30.9917	36.5321	49.2
243	243	mood_stabilizer	1	1q21.1_TAR_BP1_BP2_DUP	134	20.3987	23.9377	26.7182	30.9289	38.0027
290	290	mood_stabilizer	2	1q21.1_TAR_BP1_BP2_DUP	165	20.6794	24.6156	28.6848	33.5462	40.5435
337	337	mood_stabilizer	3	1q21.1_TAR_BP1_BP2_DUP	168	20.4281	26.4994	31.3019	35.125	42.1827
386	386	mood_stabilizer	4	1q21.1_TAR_BP1_BP2_DUP	154	21.7186	27.3849	32.1971	40.3634	53.4014
426	426	antipsychotic	1	1q21.1_TAR_BP1_BP2_DUP	59	20.9725	25.6404	27.8173	31.342	37.4792
462	462	antipsychotic	2	1q21.1_TAR_BP1_BP2_DUP	82	22.5647	26.1099	28.6509	31.6946	43.3658
495	495	antipsychotic	3	1q21.1_TAR_BP1_BP2_DUP	68	19.6464	26.5993	29.3505	34.606	41.3588
530	530	antipsychotic	4	1q21.1_TAR_BP1_BP2_DUP	54	22.7275	26.4784	30.3954	34.3991	49.2146
576	576	antidepressant	1	1q21.1_TAR_BP1_BP2_DUP	211	19.7175	24.556	27.1353	31.2068	39.1963
627	627	antidepressant	2	1q21.1_TAR_BP1_BP2_DUP	231	21.3009	25.841	29.5324	36.106	46.2475
679	679	antidepressant	3	1q21.1_TAR_BP1_BP2_DUP	213	21.5773	26.8052	30.3086	33.2365	41.9875
732	732	antidepressant	4	1q21.1_TAR_BP1_BP2_DUP	199	21.6873	28.3345	32.4264	36.3674	50.2573
786	786	no_meds	1	1q21.1_TAR_BP1_BP2_DUP	131	20.1501	24.3631	26.9321	29.0205	35.0326
843	843	no_meds	2	1q21.1_TAR_BP1_BP2_DUP	125	21.0162	26.0514	27.8655	31.9877	44.1632
895	895	no_meds	3	1q21.1_TAR_BP1_BP2_DUP	107	21.1778	25.7295	28.934	33.4188	38.7936
947	947	no_meds	4	1q21.1_TAR_BP1_BP2_DUP	144	19.6266	27.0408	30.7156	36.9982	44.3
10	10	all_medication	1	1q21.1_TAR_BP1_BP3_DEL	17	22.3763	25.5073	25.709	28.89	33.62
65	65	all_medication	2	1q21.1_TAR_BP1_BP3_DEL	34	23.6183	28.1722	31.3435	32.8675	37.7123
118	118	all_medication	3	1q21.1_TAR_BP1_BP3_DEL	19	22.7879	26.3099	30.5997	37.4023	39.2683
172	172	all_medication	4	1q21.1_TAR_BP1_BP3_DEL	31	28.4027	30.3726	36.5534	39.3926	53.55
227	227	mood_stabilizer	1	1q21.1_TAR_BP1_BP3_DEL	7	25.5001	25.5303	25.7611	26.8364	28.0317
273	273	mood_stabilizer	2	1q21.1_TAR_BP1_BP3_DEL	24	26.7364	30.9943	33.2136	35.0122	39.174
319	319	mood_stabilizer	3	1q21.1_TAR_BP1_BP3_DEL	11	25.1966	29.3094	35.5979	36.6211	37.7877
369	369	mood_stabilizer	4	1q21.1_TAR_BP1_BP3_DEL	22	28.3453	33.2111	35.13	38.2127	52.0798
414	414	antipsychotic	1	1q21.1_TAR_BP1_BP3_DEL	5	24.5248	25.4225	25.8	25.8	26.2422
448	448	antipsychotic	2	1q21.1_TAR_BP1_BP3_DEL	10	28.0448	30.1486	31.6065	32.8718	35.9713
516	516	antipsychotic	4	1q21.1_TAR_BP1_BP3_DEL	7	32.9111	38.0473	40.5634	44.0052	45.8827
556	556	antidepressant	1	1q21.1_TAR_BP1_BP3_DEL	15	21.25	24.2438	26.0884	28.4211	31.9749
607	607	antidepressant	2	1q21.1_TAR_BP1_BP3_DEL	31	26.8794	31.3938	32.9179	36.5547	38.9832
659	659	antidepressant	3	1q21.1_TAR_BP1_BP3_DEL	11	24.9409	28.7197	33.2699	35.8472	40.5094
713	713	antidepressant	4	1q21.1_TAR_BP1_BP3_DEL	27	26.5267	29.8956	35.0203	38.1218	51.3353
768	768	no_meds	1	1q21.1_TAR_BP1_BP3_DEL	25	22.1167	23.6053	25.5016	28.1505	30.1796
823	823	no_meds	2	1q21.1_TAR_BP1_BP3_DEL	33	20.4546	24.1528	27.0847	30.3054	36.0752
876	876	no_meds	3	1q21.1_TAR_BP1_BP3_DEL	36	20.4448	25.0842	27.5757	32.1594	38.2535
929	929	no_meds	4	1q21.1_TAR_BP1_BP3_DEL	35	21.8083	25.6184	30.2204	31.3554	36.8558
34	34	all_medication	1	1q21.1_TAR_BP1_BP3_DUP	108	19.7597	24.5444	28.5626	33.377	41.3994
87	87	all_medication	2	1q21.1_TAR_BP1_BP3_DUP	135	21.2753	25.3597	29.3497	33.2264	44.8105
140	140	all_medication	3	1q21.1_TAR_BP1_BP3_DUP	125	20.3204	27.4293	31.1972	34.9884	44.9199
194	194	all_medication	4	1q21.1_TAR_BP1_BP3_DUP	137	23.3889	29.9031	33.8477	38.3223	52.8557
245	245	mood_stabilizer	1	1q21.1_TAR_BP1_BP3_DUP	73	21.5221	25.1569	28.5059	35.0999	41.855
292	292	mood_stabilizer	2	1q21.1_TAR_BP1_BP3_DUP	90	21.7375	26.864	29.8437	34.1582	41.4399
339	339	mood_stabilizer	3	1q21.1_TAR_BP1_BP3_DUP	76	21	24.2598	28.9179	34.0013	42.9846
388	388	mood_stabilizer	4	1q21.1_TAR_BP1_BP3_DUP	92	23.3183	30.1676	34.4137	42.3913	50.9232
427	427	antipsychotic	1	1q21.1_TAR_BP1_BP3_DUP	24	20.4087	21.4161	24.9962	32.3236	42.9575
463	463	antipsychotic	2	1q21.1_TAR_BP1_BP3_DUP	31	22.5372	25.6914	28.9907	32.081	38.8157
497	497	antipsychotic	3	1q21.1_TAR_BP1_BP3_DUP	35	21.406	25.3982	28.7688	32.9661	42.7599
531	531	antipsychotic	4	1q21.1_TAR_BP1_BP3_DUP	37	25.6179	30.9396	33.1164	36.0085	43.3196
578	578	antidepressant	1	1q21.1_TAR_BP1_BP3_DUP	99	20.2125	24.8224	27.4184	32.963	43.9358
629	629	antidepressant	2	1q21.1_TAR_BP1_BP3_DUP	119	21.1462	25.1525	30.1758	34.4325	44.6987
681	681	antidepressant	3	1q21.1_TAR_BP1_BP3_DUP	105	19.7467	27.4459	30.5381	34.2716	44.6677
734	734	antidepressant	4	1q21.1_TAR_BP1_BP3_DUP	122	24.1366	29.4928	33.7439	40.0313	51.2984
788	788	no_meds	1	1q21.1_TAR_BP1_BP3_DUP	121	20.31	24.189	26.6853	28.2084	33.6377
845	845	no_meds	2	1q21.1_TAR_BP1_BP3_DUP	122	21.1091	24.4504	27.3376	30.2982	34.6182
897	897	no_meds	3	1q21.1_TAR_BP1_BP3_DUP	110	21.4214	24.8423	27.7741	31.8584	36.2995
949	949	no_meds	4	1q21.1_TAR_BP1_BP3_DUP	111	20.7621	25.5435	29.8826	37.3096	55.1649
33	33	all_medication	1	1q21.1_TAR_BP2_BP3_DUP	13	21.8396	24.7206	26.1314	28.8752	35.78
86	86	all_medication	2	1q21.1_TAR_BP2_BP3_DUP	20	21.2719	25.5387	26.9962	29.2017	37.1054
139	139	all_medication	3	1q21.1_TAR_BP2_BP3_DUP	18	22.3562	25.1977	27.829	30.0318	41.3923
193	193	all_medication	4	1q21.1_TAR_BP2_BP3_DUP	10	24.7021	26.2812	29.0051	32.0565	34.4173
244	244	mood_stabilizer	1	1q21.1_TAR_BP2_BP3_DUP	9	17.307	19.3171	22.295	27.5263	29.1284
291	291	mood_stabilizer	2	1q21.1_TAR_BP2_BP3_DUP	9	24.4948	25.6665	27.9367	31.3889	33.9123
338	338	mood_stabilizer	3	1q21.1_TAR_BP2_BP3_DUP	12	22.2269	27.2852	32.3713	39.3502	42.3514
387	387	mood_stabilizer	4	1q21.1_TAR_BP2_BP3_DUP	6	22.5091	23.5214	27.1059	31.7734	34.7319
496	496	antipsychotic	3	1q21.1_TAR_BP2_BP3_DUP	7	24.7449	28.4738	29.5071	35.9211	39.2488
577	577	antidepressant	1	1q21.1_TAR_BP2_BP3_DUP	9	20.5891	26.1749	27.6058	30.2358	31.2606
628	628	antidepressant	2	1q21.1_TAR_BP2_BP3_DUP	18	22.6648	26.1429	29.4144	32.5106	36.109
680	680	antidepressant	3	1q21.1_TAR_BP2_BP3_DUP	15	22.066	23.8043	26.3835	32.1507	39.034
733	733	antidepressant	4	1q21.1_TAR_BP2_BP3_DUP	9	26.2646	28.0062	30.2308	30.7109	33.1785
787	787	no_meds	1	1q21.1_TAR_BP2_BP3_DUP	26	20.1977	22.6248	25.4284	27.0664	34.4744
844	844	no_meds	2	1q21.1_TAR_BP2_BP3_DUP	22	21.2248	22.9007	24.9499	27.6716	33.5683
896	896	no_meds	3	1q21.1_TAR_BP2_BP3_DUP	34	22.4903	27.2546	31.1824	36.6303	38.838
948	948	no_meds	4	1q21.1_TAR_BP2_BP3_DUP	23	22.5744	25.5549	27.9102	34.374	37.1713
76	76	all_medication	2	22q11.21_A_B_DEL	5	31.1508	34.7033	35.0716	38.7476	40.2973
618	618	antidepressant	2	22q11.21_A_B_DEL	5	31.4616	35.2579	36.4258	37.4407	38.5525
46	46	all_medication	1	22q11.21_A_B_DUP	17	22.7896	25.6265	28.9599	30.208	36.7223
153	153	all_medication	3	22q11.21_A_B_DUP	15	24.4446	25.5365	28.1699	32.15	35.6832
209	209	all_medication	4	22q11.21_A_B_DUP	13	26.5808	29.4318	31.3451	33.2852	35.9597
256	256	mood_stabilizer	1	22q11.21_A_B_DUP	10	26.9838	28.2444	29.187	32.1062	34.2083
352	352	mood_stabilizer	3	22q11.21_A_B_DUP	15	22.1997	25.7846	31.1548	32.143	35.8789
400	400	mood_stabilizer	4	22q11.21_A_B_DUP	10	26.775	32.3625	33.7205	37.1479	45.3377
541	541	antipsychotic	4	22q11.21_A_B_DUP	6	25.153	25.7812	26.9125	29.2191	32.7479
590	590	antidepressant	1	22q11.21_A_B_DUP	11	24.9313	26.5301	30.3828	31.7782	34.5407
694	694	antidepressant	3	22q11.21_A_B_DUP	8	27.0138	31.6095	34.9034	35.5205	36.688
748	748	antidepressant	4	22q11.21_A_B_DUP	12	29.4447	32.0759	33.3017	35.0024	38.1115
801	801	no_meds	1	22q11.21_A_B_DUP	5	25.8427	26.9474	28.0498	28.053	28.6312
856	856	no_meds	2	22q11.21_A_B_DUP	11	24.1412	27.8361	28.8132	30.0334	32.4049
962	962	no_meds	4	22q11.21_A_B_DUP	8	23.1583	23.9072	25.0167	28.1999	28.6004
48	48	all_medication	1	22q11.21_A_C_DUP	6	27.5353	27.663	27.8605	27.9961	28.0067
212	212	all_medication	4	22q11.21_A_C_DUP	5	40.3036	40.6993	40.9341	41.5338	47.0924
592	592	antidepressant	1	22q11.21_A_C_DUP	6	27.2471	27.3711	27.8457	28.0064	29.3765
23	23	all_medication	1	22q11.21_A_D_DEL	5	25.4	25.4	29.6617	37.9832	38.4514
77	77	all_medication	2	22q11.21_A_D_DEL	5	22.1133	23.9001	25.4376	26.5283	26.944
619	619	antidepressant	2	22q11.21_A_D_DEL	5	20.603	24.4594	25.9595	26.7507	27.953
886	886	no_meds	3	22q11.21_A_D_DEL	5	25.7738	26.0999	28.0338	28.0463	42.8195
50	50	all_medication	1	22q11.21_A_D_DUP	117	20.296	24.2734	27.3315	32.2801	42.0752
102	102	all_medication	2	22q11.21_A_D_DUP	107	23.4116	27.1463	30.4493	37.1156	42.4696
157	157	all_medication	3	22q11.21_A_D_DUP	122	22.8396	28.3379	31.3624	37.2513	42.9919
214	214	all_medication	4	22q11.21_A_D_DUP	138	24.4319	28.5236	32.6735	38.0745	47.93
259	259	mood_stabilizer	1	22q11.21_A_D_DUP	65	19.2632	24.8261	29.412	33.9146	38.9701
304	304	mood_stabilizer	2	22q11.21_A_D_DUP	73	23.6386	27.5562	30.7685	34.1842	41.4759
355	355	mood_stabilizer	3	22q11.21_A_D_DUP	72	20.7469	27.9896	31.3506	35.6129	43.6583
403	403	mood_stabilizer	4	22q11.21_A_D_DUP	84	25.2171	30.6851	34.0713	39.6339	45.804
438	438	antipsychotic	1	22q11.21_A_D_DUP	37	20.1384	24.6811	27.581	34.4662	38.5701
474	474	antipsychotic	2	22q11.21_A_D_DUP	17	23.9331	27.7402	29.7495	32.2707	34.8281
506	506	antipsychotic	3	22q11.21_A_D_DUP	25	21.8048	25.4635	29.8714	35.306	39.568
544	544	antipsychotic	4	22q11.21_A_D_DUP	33	26.3433	33.4246	36.6129	42.4445	46.3371
594	594	antidepressant	1	22q11.21_A_D_DUP	99	20.6466	24.8159	28.7511	33.7604	42.0198
643	643	antidepressant	2	22q11.21_A_D_DUP	99	23.2107	27.1377	29.7649	33.1264	42.617
698	698	antidepressant	3	22q11.21_A_D_DUP	106	20.8343	27.4846	30.5445	36.2518	44.8964
752	752	antidepressant	4	22q11.21_A_D_DUP	120	24.05	27.9045	32.3439	38.3208	45.8601
804	804	no_meds	1	22q11.21_A_D_DUP	128	20.5635	23.6557	26.7337	29.8047	40.1088
860	860	no_meds	2	22q11.21_A_D_DUP	109	21.4287	24.8177	28.58	32.0985	41.0898
911	911	no_meds	3	22q11.21_A_D_DUP	101	20.3632	26.4556	28.9447	34.0789	42.3817
966	966	no_meds	4	22q11.21_A_D_DUP	111	22.9831	27.6356	31.1684	38.8711	50.8792
99	99	all_medication	2	22q11.21_B_C_DUP	5	23.3013	27.9439	33.4849	33.6504	36.1708
154	154	all_medication	3	22q11.21_B_C_DUP	11	21.7845	26.5886	27.387	33.4841	38.4705
210	210	all_medication	4	22q11.21_B_C_DUP	7	31.2518	36.0957	43.4978	47.4042	49.3253
640	640	antidepressant	2	22q11.21_B_C_DUP	5	22.7201	25.781	26.1125	26.8747	35.2567
695	695	antidepressant	3	22q11.21_B_C_DUP	10	23.9014	29.4209	33.144	38.9483	41.4372
749	749	antidepressant	4	22q11.21_B_C_DUP	5	31.5214	32.0907	53.8749	53.9235	59.7429
857	857	no_meds	2	22q11.21_B_C_DUP	9	21.8411	23.5852	28.3548	30.8725	30.8788
908	908	no_meds	3	22q11.21_B_C_DUP	9	23.2131	24.2699	25.7001	28.7719	52.2933
963	963	no_meds	4	22q11.21_B_C_DUP	26	24.3067	28.1565	36.2047	39.5033	55.5905
22	22	all_medication	1	22q11.21_B_D_DEL	5	21.4004	21.4716	22.232	22.2505	22.8135
130	130	all_medication	3	22q11.21_B_D_DEL	12	20.4149	24.4609	30.707	31.4941	33.7351
184	184	all_medication	4	22q11.21_B_D_DEL	6	30.002	32.1185	33.9284	40.8912	44.2551
330	330	mood_stabilizer	3	22q11.21_B_D_DEL	6	24.173	28.462	29.8556	30.7457	34.5231
568	568	antidepressant	1	22q11.21_B_D_DEL	5	21.9184	22.4081	22.9205	23.1138	23.3953
671	671	antidepressant	3	22q11.21_B_D_DEL	6	20.2127	24.4686	28.1685	30.3523	31.9255
724	724	antidepressant	4	22q11.21_B_D_DEL	5	29.7756	33.7733	35.7832	42.2303	43.8692
885	885	no_meds	3	22q11.21_B_D_DEL	5	20.0697	20.5065	22.5893	22.9675	23.4883
49	49	all_medication	1	22q11.21_B_D_DUP	26	24.4238	27.9977	31.3715	33.2631	36.6636
101	101	all_medication	2	22q11.21_B_D_DUP	29	24.7204	27.3542	30.5012	33.4801	47.9278
156	156	all_medication	3	22q11.21_B_D_DUP	30	21.8321	25.8583	29.0721	34.5295	40.3187
213	213	all_medication	4	22q11.21_B_D_DUP	46	23.6893	31.1876	33.4547	37.31	45.3507
258	258	mood_stabilizer	1	22q11.21_B_D_DUP	17	28.3405	31.6415	33.4252	34.035	35.1576
303	303	mood_stabilizer	2	22q11.21_B_D_DUP	15	26.0631	26.5667	30.1055	39.0462	49.0078
354	354	mood_stabilizer	3	22q11.21_B_D_DUP	21	24.5789	27.9244	29.3835	34.8676	44.4637
402	402	mood_stabilizer	4	22q11.21_B_D_DUP	32	24.5449	29.9657	35.3825	38.2903	42.8052
543	543	antipsychotic	4	22q11.21_B_D_DUP	7	35.7381	39.4117	42.0097	42.6945	42.9734
593	593	antidepressant	1	22q11.21_B_D_DUP	22	22.4861	27.23	31.5774	32.3684	35.5147
642	642	antidepressant	2	22q11.21_B_D_DUP	13	24.781	26.2341	29.3489	38.3003	40.8623
697	697	antidepressant	3	22q11.21_B_D_DUP	22	24.4538	26.6493	28.9751	32.2323	38.9495
751	751	antidepressant	4	22q11.21_B_D_DUP	38	27.0137	31.1776	33.898	37.7993	51.2318
803	803	no_meds	1	22q11.21_B_D_DUP	60	21.6338	24.9724	28.3167	33.034	46.7466
859	859	no_meds	2	22q11.21_B_D_DUP	49	22.4103	24.2941	27.3089	30.04	36.2893
910	910	no_meds	3	22q11.21_B_D_DUP	31	23.3627	26.6014	29.3082	34.0641	42.1969
965	965	no_meds	4	22q11.21_B_D_DUP	56	21.2084	27.5327	31.2885	35.2776	44.6039
21	21	all_medication	1	22q11.21_C_D_DEL	5	22.3317	22.3403	22.3737	23.5156	25.7348
129	129	all_medication	3	22q11.21_C_D_DEL	5	22.2541	25.118	27.4479	28.0814	28.2481
183	183	all_medication	4	22q11.21_C_D_DEL	9	23.9471	24.3728	26.2604	38.323	52.5808
567	567	antidepressant	1	22q11.21_C_D_DEL	5	22.2348	22.2737	22.3258	23.3469	28.2704
670	670	antidepressant	3	22q11.21_C_D_DEL	5	22.294	25.5294	26.5271	27.6044	27.8694
723	723	antidepressant	4	22q11.21_C_D_DEL	8	24.6727	25.5954	26.5098	27.6228	48.5349
832	832	no_meds	2	22q11.21_C_D_DEL	6	22.5589	23.9852	26.4806	27.859	29.8281
884	884	no_meds	3	22q11.21_C_D_DEL	7	22.4788	23.6282	24.8399	26.6184	27.9343
47	47	all_medication	1	22q11.21_C_D_DUP	47	22.1513	26.627	28.9962	34.1773	43.8654
100	100	all_medication	2	22q11.21_C_D_DUP	30	22.6154	27.9189	31.4287	35.2943	39.5716
155	155	all_medication	3	22q11.21_C_D_DUP	30	24.1453	25.0824	31.1223	34.3888	43.625
211	211	all_medication	4	22q11.21_C_D_DUP	24	25.6126	28.6959	32.5229	36.1644	45.7525
257	257	mood_stabilizer	1	22q11.21_C_D_DUP	29	21.8672	27.2656	28.5739	29.9615	39.3895
302	302	mood_stabilizer	2	22q11.21_C_D_DUP	16	23.5805	25.5089	28.8159	34.3415	41.0821
353	353	mood_stabilizer	3	22q11.21_C_D_DUP	12	23.791	24.5059	27.7769	30.629	35.7409
401	401	mood_stabilizer	4	22q11.21_C_D_DUP	17	27.2346	33.0834	36.5966	38.6078	42.6376
437	437	antipsychotic	1	22q11.21_C_D_DUP	6	26.0083	27.187	31.3469	33.0478	34.0775
473	473	antipsychotic	2	22q11.21_C_D_DUP	5	25.9573	26.1129	30.1668	35.7888	39.3044
542	542	antipsychotic	4	22q11.21_C_D_DUP	10	25.3231	25.8703	30.5047	35.0697	38.3442
591	591	antidepressant	1	22q11.21_C_D_DUP	39	22.3313	26.775	29.653	34.6148	39.3223
641	641	antidepressant	2	22q11.21_C_D_DUP	23	21.8875	24.6302	31.7815	34.5106	41.5252
696	696	antidepressant	3	22q11.21_C_D_DUP	26	23.9566	25.0634	28.4803	32.9235	43.1102
750	750	antidepressant	4	22q11.21_C_D_DUP	22	25.1127	31.7692	33.7584	35.3726	46.006
802	802	no_meds	1	22q11.21_C_D_DUP	40	19.6688	22.6862	25.3872	30.5827	34.562
858	858	no_meds	2	22q11.21_C_D_DUP	31	21.5988	24.5417	28.4173	31.0713	39.4833
909	909	no_meds	3	22q11.21_C_D_DUP	22	22.99	26.5468	28.935	33.3827	41.8552
964	964	no_meds	4	22q11.21_C_D_DUP	28	24.5089	25.0799	30.3808	34.9279	38.1983
24	24	all_medication	1	22q11.21_E_F_DEL	5	23.8177	24.0447	29.8095	37.7544	37.9654
185	185	all_medication	4	22q11.21_E_F_DEL	5	28.4071	33.7802	37.3489	50.6789	51.4209
379	379	mood_stabilizer	4	22q11.21_E_F_DEL	5	27.1898	33.9698	34.5284	37.5668	42.286
725	725	antidepressant	4	22q11.21_E_F_DEL	5	25.1402	25.6198	26.1334	35.4393	46.1712
777	777	no_meds	1	22q11.21_E_F_DEL	13	20.9929	23.0887	23.8106	27.3979	30.4072
833	833	no_meds	2	22q11.21_E_F_DEL	9	23.9676	24.3872	25.1156	28.4769	30.0593
887	887	no_meds	3	22q11.21_E_F_DEL	10	24.0946	25.0456	26.9587	28.5904	35.3563
938	938	no_meds	4	22q11.21_E_F_DEL	11	25.3771	28.5263	33.2929	35.5624	42.9562
805	805	no_meds	1	22q11.21_E_F_DUP	12	20.1243	23.7248	24.8708	25.3638	28.4231
861	861	no_meds	2	22q11.21_E_F_DUP	8	19.234	21.3915	25.9236	28.2297	29.5423
912	912	no_meds	3	22q11.21_E_F_DUP	10	22.8487	25.8637	29.2726	30.8567	33.6613
967	967	no_meds	4	22q11.21_E_F_DUP	13	24.3033	24.8285	26.4273	27.876	32.8268
106	106	all_medication	2	22q11.21_E_H_DUP	5	21.9899	25.0839	27.4128	28.2493	34.6566
160	160	all_medication	3	22q11.21_E_H_DUP	8	32.543	34.4328	36.4774	38.1813	38.3695
217	217	all_medication	4	22q11.21_E_H_DUP	6	23.9696	29.3305	39.8824	40.3722	40.5815
358	358	mood_stabilizer	3	22q11.21_E_H_DUP	5	26.2825	31.8515	32.9309	35.8699	38.0668
647	647	antidepressant	2	22q11.21_E_H_DUP	5	27.2441	27.626	29.8874	30.7649	35.185
701	701	antidepressant	3	22q11.21_E_H_DUP	6	32.4621	34.1964	35.9438	37.4826	38.0961
755	755	antidepressant	4	22q11.21_E_H_DUP	6	25.9783	37.9793	38.8629	40.0333	40.3791
809	809	no_meds	1	22q11.21_E_H_DUP	7	20.9799	22.3572	25.2066	27.3499	29.4025
864	864	no_meds	2	22q11.21_E_H_DUP	6	20.3675	20.7942	22.6446	24.3521	26.5069
915	915	no_meds	3	22q11.21_E_H_DUP	10	20.5481	22.3665	24.4328	25.7977	27.2803
969	969	no_meds	4	22q11.21_E_H_DUP	14	21.6663	23.2633	27.4055	30.3379	34.3376
103	103	all_medication	2	22q11.21_F_G_DUP	7	25.7965	26.0403	26.8545	27.5242	29.868
305	305	mood_stabilizer	2	22q11.21_F_G_DUP	6	24.7161	26.2548	27.4404	28.1108	30.7823
644	644	antidepressant	2	22q11.21_F_G_DUP	6	23.3559	25.9594	27.0973	28.1299	29.5184
806	806	no_meds	1	22q11.21_F_G_DUP	6	22.8907	24.9878	26.6498	26.9713	27.6659
913	913	no_meds	3	22q11.21_F_G_DUP	9	23.077	27.1108	32.0916	34.4678	40.2191
52	52	all_medication	1	22q11.21_F_H_DUP	29	19.42	24.6905	26.1883	30.7283	34.2121
105	105	all_medication	2	22q11.21_F_H_DUP	32	22.8472	25.2878	29.2842	33.7424	39.8528
159	159	all_medication	3	22q11.21_F_H_DUP	52	23.7272	27.173	31.2991	34.8565	41.5411
216	216	all_medication	4	22q11.21_F_H_DUP	45	20.8994	30.9008	35.1176	42.194	50.0603
261	261	mood_stabilizer	1	22q11.21_F_H_DUP	20	22.2316	24.2689	26.0393	29.1761	36.3804
307	307	mood_stabilizer	2	22q11.21_F_H_DUP	22	23.9143	30.1388	32.5577	37.5889	41.8253
357	357	mood_stabilizer	3	22q11.21_F_H_DUP	34	21.7967	26.876	31.6674	35.3991	38.7
405	405	mood_stabilizer	4	22q11.21_F_H_DUP	35	26.7646	30.318	33.0546	36.5941	46.586
439	439	antipsychotic	1	22q11.21_F_H_DUP	7	23.9394	24.8909	25.5506	28.8852	30.2135
475	475	antipsychotic	2	22q11.21_F_H_DUP	5	27.4011	28.739	30.8547	34.0388	34.2196
507	507	antipsychotic	3	22q11.21_F_H_DUP	8	23.6317	25.9914	28.0497	28.6709	29.8477
545	545	antipsychotic	4	22q11.21_F_H_DUP	7	30.155	30.3939	33.285	35.0564	36.2681
596	596	antidepressant	1	22q11.21_F_H_DUP	25	21.0474	23.7664	26.155	30.8767	40.47
646	646	antidepressant	2	22q11.21_F_H_DUP	25	22.4004	26.2266	28.8784	32.8097	36.9979
700	700	antidepressant	3	22q11.21_F_H_DUP	39	21.7911	26.573	28.7918	30.9158	39.1885
754	754	antidepressant	4	22q11.21_F_H_DUP	41	19.7835	28.7289	32.0137	37.0618	44.98
808	808	no_meds	1	22q11.21_F_H_DUP	52	20.4714	22.5829	24.5648	27.0266	34.9747
863	863	no_meds	2	22q11.21_F_H_DUP	45	22.9386	24.1672	26.4397	29.2388	34.2503
914	914	no_meds	3	22q11.21_F_H_DUP	47	22.8759	26.3524	28.6984	33.881	41.4159
968	968	no_meds	4	22q11.21_F_H_DUP	36	23.7745	26.2208	27.5899	29.0434	37.6857
51	51	all_medication	1	22q11.21_G_H_DUP	15	23.8954	25.1707	26.0115	26.9543	28.5817
104	104	all_medication	2	22q11.21_G_H_DUP	9	24.1109	26.2869	30.1055	35.0121	36.4596
158	158	all_medication	3	22q11.21_G_H_DUP	11	22.6274	23.324	25.6141	30.658	33.1846
215	215	all_medication	4	22q11.21_G_H_DUP	16	27.086	28.9673	32.099	34.1055	41.862
260	260	mood_stabilizer	1	22q11.21_G_H_DUP	8	24.0246	24.8144	25.8844	27.1343	28.0998
306	306	mood_stabilizer	2	22q11.21_G_H_DUP	7	24.9814	28.7995	33.9923	34.2193	35.5438
356	356	mood_stabilizer	3	22q11.21_G_H_DUP	8	22.6141	27.1514	29.9655	31.4895	32.4299
404	404	mood_stabilizer	4	22q11.21_G_H_DUP	8	33.2049	34.1291	34.9018	36.6086	37.5563
595	595	antidepressant	1	22q11.21_G_H_DUP	10	24.1822	26.3988	26.9097	27.4186	28.0033
645	645	antidepressant	2	22q11.21_G_H_DUP	8	23.3101	24.0114	24.4158	31.8332	35.7361
699	699	antidepressant	3	22q11.21_G_H_DUP	9	22.993	23.38	25.3877	28.5574	32.8318
753	753	antidepressant	4	22q11.21_G_H_DUP	14	23.2	26.3826	29.3746	31.941	40.7516
807	807	no_meds	1	22q11.21_G_H_DUP	5	21.169	21.1706	21.9836	25.6856	33.2046
862	862	no_meds	2	22q11.21_G_H_DUP	12	24.858	25.7393	27.548	31.5137	38.6739
57	57	all_medication	2	2q11.2_DEL	5	34.6634	34.7536	38.0183	39.3317	43.6853
760	760	no_meds	1	2q11.2_DEL	6	25.5293	26.7604	27.4278	27.8254	34.5384
814	814	no_meds	2	2q11.2_DEL	5	28.4864	28.5917	28.7888	30.0246	30.0983
869	869	no_meds	3	2q11.2_DEL	17	23.3481	25.1535	29.5918	35.2101	43.9943
920	920	no_meds	4	2q11.2_DEL	8	23.2111	25.9075	27.898	29.8461	33.2482
779	779	no_meds	1	2q11.2_DUP	5	23.2035	24.1526	24.4824	24.8311	25.4889
836	836	no_meds	2	2q11.2_DUP	9	22.2914	22.5734	23.0438	27.6244	31.9448
889	889	no_meds	3	2q11.2_DUP	9	21.8623	24.144	24.8767	25.2146	26.4969
3	3	all_medication	1	2q13_DEL	5	23.958	23.9811	31.958	32.2234	32.3527
59	59	all_medication	2	2q13_DEL	5	24.5739	24.6087	29.5003	49.4726	49.6485
112	112	all_medication	3	2q13_DEL	7	28.488	39.6088	47.7518	47.7916	47.8
166	166	all_medication	4	2q13_DEL	11	31.5433	34.352	38.5995	45.9966	53.5714
267	267	mood_stabilizer	2	2q13_DEL	5	23.95	23.95	28.3115	45.2902	48.9964
313	313	mood_stabilizer	3	2q13_DEL	7	26.847	33.1783	47.0415	47.7066	47.7899
653	653	antidepressant	3	2q13_DEL	5	43.0258	43.5892	47.6626	47.8	47.8
707	707	antidepressant	4	2q13_DEL	5	29.1228	34.7153	34.9456	39.5926	41.0749
762	762	no_meds	1	2q13_DEL	7	21.1809	24.5039	27.197	28.3076	30.0202
816	816	no_meds	2	2q13_DEL	5	25.3131	32.0275	33.2896	33.3171	33.9332
922	922	no_meds	4	2q13_DEL	18	24.5677	29.8313	40.92	45.5204	48.9192
2	2	all_medication	1	2q13_NPHP1_DEL	794	19.7663	23.7391	27.2324	31.291	39.6934
58	58	all_medication	2	2q13_NPHP1_DEL	729	19.8	24.8865	29.111	33.236	42.7
111	111	all_medication	3	2q13_NPHP1_DEL	829	20.9307	26.2955	29.7226	34.9509	46.5465
165	165	all_medication	4	2q13_NPHP1_DEL	810	21.98	28.4308	32.4746	38.3631	48.7869
222	222	mood_stabilizer	1	2q13_NPHP1_DEL	511	20.3942	24.3535	27.4338	32.4472	39.7975
266	266	mood_stabilizer	2	2q13_NPHP1_DEL	444	20.8191	25.9878	29.9018	34.2081	42.7
312	312	mood_stabilizer	3	2q13_NPHP1_DEL	526	21.677	26.2921	30.4719	35.3738	47.0684
363	363	mood_stabilizer	4	2q13_NPHP1_DEL	522	22.5	28.6441	32.0598	38.898	49.8644
410	410	antipsychotic	1	2q13_NPHP1_DEL	218	18.7929	22.8727	25.927	30.189	39.2016
444	444	antipsychotic	2	2q13_NPHP1_DEL	199	20.905	24.8367	28.6146	31.1421	42.7
480	480	antipsychotic	3	2q13_NPHP1_DEL	232	20.6678	27.3337	30.894	35.8869	47.7193
512	512	antipsychotic	4	2q13_NPHP1_DEL	216	21.5123	27.226	32.0496	38.2341	48.8875
550	550	antidepressant	1	2q13_NPHP1_DEL	695	19.7961	24.0522	27.3411	31.7352	39.01
601	601	antidepressant	2	2q13_NPHP1_DEL	646	19.9736	24.9491	28.6407	33.0563	42.68
652	652	antidepressant	3	2q13_NPHP1_DEL	714	20.7008	26.1286	30.2407	34.6533	46.5938
706	706	antidepressant	4	2q13_NPHP1_DEL	717	21.8146	28.2889	32.621	37.8173	48.3775
761	761	no_meds	1	2q13_NPHP1_DEL	1218	19.6351	23.3879	25.8454	28.8849	35.5093
815	815	no_meds	2	2q13_NPHP1_DEL	1144	20.1047	23.6608	26.8421	30.8024	38.7403
870	870	no_meds	3	2q13_NPHP1_DEL	1125	20.0583	24.6729	27.7241	31.7002	40.9377
921	921	no_meds	4	2q13_NPHP1_DEL	1064	20.6319	25.872	29.4037	34.8158	47.4372
26	26	all_medication	1	2q13_NPHP1_DUP	588	20.5	24.8765	28.0586	31.8498	41.002
79	79	all_medication	2	2q13_NPHP1_DUP	651	20.0968	24.9207	28.1954	32.9076	42.7475
133	133	all_medication	3	2q13_NPHP1_DUP	658	20.9357	26.0747	29.4861	34.1563	46.9451
187	187	all_medication	4	2q13_NPHP1_DUP	641	22.5334	28.1754	32.0468	36.5378	54.5908
238	238	mood_stabilizer	1	2q13_NPHP1_DUP	367	20.5	25.1641	28.661	32.2068	41.3687
285	285	mood_stabilizer	2	2q13_NPHP1_DUP	426	20.6154	25.4957	28.8621	33.8132	46.2858
332	332	mood_stabilizer	3	2q13_NPHP1_DUP	434	21.2742	25.8877	29.5584	34.0813	47.011
381	381	mood_stabilizer	4	2q13_NPHP1_DUP	446	22.6757	27.8678	32.0706	37.3084	51.0153
422	422	antipsychotic	1	2q13_NPHP1_DUP	164	21.147	24.7442	26.6703	30.887	42.0352
458	458	antipsychotic	2	2q13_NPHP1_DUP	161	19.5215	24.2848	29.626	33.777	45.5051
492	492	antipsychotic	3	2q13_NPHP1_DUP	184	20.7453	26.7541	30.3646	36.7518	46.8556
525	525	antipsychotic	4	2q13_NPHP1_DUP	174	22.453	27.5033	30.8007	35.1113	45.7047
570	570	antidepressant	1	2q13_NPHP1_DUP	504	20.7694	25.1397	27.9553	31.3797	40.155
621	621	antidepressant	2	2q13_NPHP1_DUP	555	20.2818	25.3273	28.2336	33.4767	45.2081
674	674	antidepressant	3	2q13_NPHP1_DUP	561	21.525	26.1945	29.9229	33.4192	44.875
727	727	antidepressant	4	2q13_NPHP1_DUP	546	22.3919	27.6963	32.0748	37.5281	53.2767
780	780	no_meds	1	2q13_NPHP1_DUP	602	19.5513	22.8948	25.6946	29.134	37.1011
837	837	no_meds	2	2q13_NPHP1_DUP	589	20.0076	23.9912	26.9128	31.454	41.7383
890	890	no_meds	3	2q13_NPHP1_DUP	544	20.9829	25.27	28.0284	33.4836	44.9688
940	940	no_meds	4	2q13_NPHP1_DUP	544	20.2719	25.4575	29.8126	34.6653	46.5877
4	4	all_medication	1	2q21.1_DEL	7	25.4472	26.2882	26.6396	27.606	29.2322
60	60	all_medication	2	2q21.1_DEL	18	23.7753	27.3974	30.3927	32.7209	38.3966
113	113	all_medication	3	2q21.1_DEL	10	20.4758	24.9676	28.869	31.3905	32.0504
167	167	all_medication	4	2q21.1_DEL	17	26.3882	27.9853	30.6859	32.5244	36.8244
268	268	mood_stabilizer	2	2q21.1_DEL	12	21.9248	25.3186	27.5069	29.41	32.8517
314	314	mood_stabilizer	3	2q21.1_DEL	6	24.7558	25.4012	26.835	29.3338	31.1035
364	364	mood_stabilizer	4	2q21.1_DEL	8	23.5097	28.1675	32.002	33.8537	35.661
551	551	antidepressant	1	2q21.1_DEL	7	26.1219	27.3838	27.8057	29.3746	30.2101
602	602	antidepressant	2	2q21.1_DEL	17	21.2582	27.5385	31.0813	32.3715	37.22
654	654	antidepressant	3	2q21.1_DEL	10	19.0325	20.2647	23.0309	28.103	30.4629
708	708	antidepressant	4	2q21.1_DEL	10	27.1668	28.9869	30.1377	31.8673	34.9797
763	763	no_meds	1	2q21.1_DEL	14	24.3997	25.1709	27.8202	30.517	37.3544
817	817	no_meds	2	2q21.1_DEL	18	20.9838	22.3889	23.6795	27.8483	32.0064
871	871	no_meds	3	2q21.1_DEL	5	29.5666	29.8485	30.419	30.682	34.9338
923	923	no_meds	4	2q21.1_DEL	19	22.9151	26.1771	28.4058	32.8857	45.1618
27	27	all_medication	1	2q21.1_DUP	28	18.945	20.9257	25.0678	33.2729	38.3575
80	80	all_medication	2	2q21.1_DUP	20	23.7723	25.3768	28.4708	35.4467	37.0655
134	134	all_medication	3	2q21.1_DUP	16	23.7866	26.2345	29.5876	33.4129	42.3941
188	188	all_medication	4	2q21.1_DUP	35	19.5807	26.2743	31.3883	42.1518	54.2215
239	239	mood_stabilizer	1	2q21.1_DUP	16	20.5004	24.813	28.2596	33.0953	35.8222
286	286	mood_stabilizer	2	2q21.1_DUP	14	24.1088	25.8074	28.0269	35.1856	36.3584
333	333	mood_stabilizer	3	2q21.1_DUP	11	26.365	31.0065	34.8144	40.1654	41.5149
382	382	mood_stabilizer	4	2q21.1_DUP	21	19.1489	28.0434	41.1186	43.7078	49.5936
423	423	antipsychotic	1	2q21.1_DUP	6	27.0923	28.7447	31.1573	32.8527	34.322
526	526	antipsychotic	4	2q21.1_DUP	8	24.4461	28.7569	40.0429	45.6534	48.6767
571	571	antidepressant	1	2q21.1_DUP	23	19.3563	24.5046	27.8023	32.0425	37.6365
622	622	antidepressant	2	2q21.1_DUP	19	23.5451	27.2755	28.4357	35.2504	37.4166
675	675	antidepressant	3	2q21.1_DUP	14	23.9205	26.2115	28.9659	33.3644	45.5636
728	728	antidepressant	4	2q21.1_DUP	31	20.4769	25.8785	31.1729	41.8279	53.4467
781	781	no_meds	1	2q21.1_DUP	26	20.6483	22.5129	24.9333	27.3264	32.1728
838	838	no_meds	2	2q21.1_DUP	17	21.0842	22.3832	24.2106	28.1428	36.1482
891	891	no_meds	3	2q21.1_DUP	21	21.1004	24.9513	26.0663	28.0476	32.3644
941	941	no_meds	4	2q21.1_DUP	31	24.0336	26.2037	29.4145	32.3575	38.3221
782	782	no_meds	1	7q11.23_distal_DUP	9	21.9533	25.7903	27.1249	28.4936	29.2302
839	839	no_meds	2	7q11.23_distal_DUP	6	24.8828	25.7739	27.0585	27.9339	29.4672
942	942	no_meds	4	7q11.23_distal_DUP	6	29.6742	30.4927	30.8431	32.1845	32.7119
132	132	all_medication	3	7q11.23_WBS_DUP	6	25.2547	27.74	29.7509	30.4929	33.2613
673	673	antidepressant	3	7q11.23_WBS_DUP	5	25.4375	28.8399	29.1409	31.4034	32.4839
835	835	no_meds	2	7q11.23_WBS_DUP	6	27.807	28.2056	30.0123	31.6434	32.2985
53	53	all_medication	1	group_negative____	505	19.364	23.1221	26.021	30.3905	39.0756
107	107	all_medication	2	group_negative____	498	20.1771	24.4773	27.7979	31.9504	39.575
161	161	all_medication	3	group_negative____	519	19.9006	24.9108	28.7008	32.7278	40.7156
218	218	all_medication	4	group_negative____	587	21.2281	26.4859	30.4974	35.032	44.9505
262	262	mood_stabilizer	1	group_negative____	329	19.4158	22.789	26.1151	30.1412	38.2734
308	308	mood_stabilizer	2	group_negative____	293	20.3728	24.6109	27.9743	32.0878	40.45
359	359	mood_stabilizer	3	group_negative____	331	20.6354	25.9523	28.6935	33.8228	42.1619
406	406	mood_stabilizer	4	group_negative____	375	20.946	26.6767	30.7823	35.9588	45.3197
440	440	antipsychotic	1	group_negative____	153	19.22	22.6329	25.4451	29.0092	38.86
476	476	antipsychotic	2	group_negative____	140	20.707	25.4154	28.1029	31.1503	39.135
508	508	antipsychotic	3	group_negative____	153	20.9603	24.7847	27.7885	31.4089	41.9276
546	546	antipsychotic	4	group_negative____	180	21.1677	27.1566	29.8834	34.4467	43.1025
597	597	antidepressant	1	group_negative____	434	19.475	22.9029	25.7732	29.7787	38.7075
648	648	antidepressant	2	group_negative____	434	20.0682	24.6404	27.4568	31.7447	38.8216
702	702	antidepressant	3	group_negative____	443	19.6983	24.3036	28.5234	32.42	41.6025
756	756	antidepressant	4	group_negative____	513	21.38	26.1055	30.8207	35.493	44.8675
810	810	no_meds	1	group_negative____	600	18.3437	22.0629	24.8271	27.9016	33.9899
865	865	no_meds	2	group_negative____	572	18.9263	23.7181	26.0676	30.2823	39.0175
916	916	no_meds	3	group_negative____	569	19.5606	23.7152	26.585	30.0613	37.789
970	970	no_meds	4	group_negative____	544	21.2513	24.8351	28.4166	33.4328	44.4775
55	55	all_medication	1	group_neutral____	3541	19.5023	24.4151	27.3706	31.7502	40.5519
109	109	all_medication	2	group_neutral____	3743	19.9881	25.1144	28.9527	33.6036	43.66
163	163	all_medication	3	group_neutral____	4000	20.9317	26.1242	29.8967	34.5537	44.5213
220	220	all_medication	4	group_neutral____	3848	21.9464	27.8035	31.7672	37.5549	48.7273
264	264	mood_stabilizer	1	group_neutral____	2222	19.7278	24.6473	27.5255	31.998	40.3625
310	310	mood_stabilizer	2	group_neutral____	2410	20.1036	25.3883	29.4085	34.3653	43.2809
361	361	mood_stabilizer	3	group_neutral____	2633	20.9949	26.2236	30.0206	35.061	46.1656
408	408	mood_stabilizer	4	group_neutral____	2588	22.1645	27.6366	32.0756	37.6465	49.2502
442	442	antipsychotic	1	group_neutral____	1018	19.6686	24.3108	27.5226	31.4168	40.98
478	478	antipsychotic	2	group_neutral____	1062	19.7408	24.874	28.5251	32.9768	44.542
510	510	antipsychotic	3	group_neutral____	1166	19.9353	26.2188	30.3233	35.0008	45.8152
548	548	antipsychotic	4	group_neutral____	1032	21.9146	28.0678	31.6408	36.5575	47.9558
599	599	antidepressant	1	group_neutral____	3081	19.5218	24.3242	27.3581	30.9823	40.85
650	650	antidepressant	2	group_neutral____	3251	20.0141	25.2794	29.0457	33.551	43.6278
704	704	antidepressant	3	group_neutral____	3433	20.9147	26.0409	29.6185	34.5946	45.084
758	758	antidepressant	4	group_neutral____	3316	21.9438	27.9896	31.9613	37.4986	49.8455
812	812	no_meds	1	group_neutral____	4856	19.6072	23.088	25.7752	29.2656	37.4282
867	867	no_meds	2	group_neutral____	4615	19.9743	23.9718	26.9996	30.7454	41.4945
918	918	no_meds	3	group_neutral____	4428	20.415	24.7096	27.8242	31.9954	42.3572
972	972	no_meds	4	group_neutral____	4504	20.8137	25.5551	29.2367	34.3256	46.2203
54	54	all_medication	1	group_positive____	2228	19.9	24.9171	28.4003	33.2627	43.8775
108	108	all_medication	2	group_positive____	2330	20.5375	26.2449	30.2842	35.6428	45.9056
162	162	all_medication	3	group_positive____	2422	21.1	26.9025	30.7044	35.9819	47.5043
219	219	all_medication	4	group_positive____	2701	21.9	28.0812	32.8217	38.6918	51.3436
263	263	mood_stabilizer	1	group_positive____	1410	19.9713	25.153	28.5891	33.0491	43.1852
309	309	mood_stabilizer	2	group_positive____	1506	21.3725	26.6093	30.3003	35.1754	47.2275
360	360	mood_stabilizer	3	group_positive____	1571	21.4058	27.2413	31.0076	36.6307	47.4267
407	407	mood_stabilizer	4	group_positive____	1831	21.96	28.8159	33.0272	38.6508	51.8542
441	441	antipsychotic	1	group_positive____	652	20.215	25.2657	28.4299	32.9142	42.1959
477	477	antipsychotic	2	group_positive____	630	20.4775	26.0267	30.1977	35.0774	49.3611
509	509	antipsychotic	3	group_positive____	670	20.3577	26.4601	30.6848	35.6537	47.9506
547	547	antipsychotic	4	group_positive____	770	21.0681	28.2955	33.4492	39.2545	54.8817
598	598	antidepressant	1	group_positive____	1946	19.9218	25.0615	28.4948	32.8971	44.1025
649	649	antidepressant	2	group_positive____	2032	20.4	26.0279	29.829	35.4079	46.5518
703	703	antidepressant	3	group_positive____	2106	21.205	27.0373	31.2854	37.1265	48.2425
757	757	antidepressant	4	group_positive____	2347	21.8331	28.1322	32.6635	38.5417	51.6979
811	811	no_meds	1	group_positive____	2683	19.8395	23.6766	26.3516	30.1889	40.92
866	866	no_meds	2	group_positive____	2547	19.7252	24.3254	27.7302	32.2339	44.4225
917	917	no_meds	3	group_positive____	2555	20.4385	25.201	28.5109	32.8751	46.2497
971	971	no_meds	4	group_positive____	2605	21.4757	26.6405	30.4214	35.1028	48.0997

### Sheet: T8 Psychiatric medications and 
	drug_name	drug_name_full	rxcui	drug_class
0	aripiprazole	1.5 ML aripiprazole 200 MG/ML Prefilled Syringe [Abilify]	1602604	antipsychotic
1	aripiprazole	2 ML aripiprazole 200 MG/ML Prefilled Syringe [Abilify]	1602607	antipsychotic
2	aripiprazole	aripiprazole 400 MG Injection [Abilify]	1659814	antipsychotic
3	aripiprazole	aripiprazole 300 MG Injection [Abilify]	1659818	antipsychotic
4	aripiprazole	Sensor aripiprazole 10 MG Oral Tablet [Abilify]	1998453	antipsychotic
5	aripiprazole	Sensor aripiprazole 15 MG Oral Tablet [Abilify]	1998455	antipsychotic
6	aripiprazole	Sensor aripiprazole 2 MG Oral Tablet [Abilify]	1998457	antipsychotic
7	aripiprazole	Sensor aripiprazole 20 MG Oral Tablet [Abilify]	1998459	antipsychotic
8	aripiprazole	Sensor aripiprazole 30 MG Oral Tablet [Abilify]	1998461	antipsychotic
9	aripiprazole	Sensor aripiprazole 5 MG Oral Tablet [Abilify]	1998463	antipsychotic
10	aripiprazole	2.4 ML aripiprazole 300 MG/ML Prefilled Syringe [Abilify]	2636640	antipsychotic
11	aripiprazole	3.2 ML aripiprazole 300 MG/ML Prefilled Syringe [Abilify]	2636646	antipsychotic
12	aripiprazole	aripiprazole 10 MG Oral Tablet [Abilify]	352307	antipsychotic
13	aripiprazole	aripiprazole 15 MG Oral Tablet [Abilify]	352308	antipsychotic
14	aripiprazole	aripiprazole 20 MG Oral Tablet [Abilify]	352309	antipsychotic
15	aripiprazole	aripiprazole 30 MG Oral Tablet [Abilify]	352310	antipsychotic
16	aripiprazole	aripiprazole 5 MG Oral Tablet [Abilify]	404602	antipsychotic
17	aripiprazole	aripiprazole 2 MG Oral Tablet [Abilify]	615172	antipsychotic
18	aripiprazole	1.5 ML aripiprazole 200 MG/ML Prefilled Syringe	1602163	antipsychotic
19	aripiprazole	2 ML aripiprazole 200 MG/ML Prefilled Syringe	1602171	antipsychotic
20	aripiprazole	aripiprazole 400 MG Injection	1659812	antipsychotic
21	aripiprazole	aripiprazole 300 MG Injection	1659816	antipsychotic
22	aripiprazole	Sensor aripiprazole 10 MG Oral Tablet	1998451	antipsychotic
23	aripiprazole	Sensor aripiprazole 15 MG Oral Tablet	1998454	antipsychotic
24	aripiprazole	Sensor aripiprazole 2 MG Oral Tablet	1998456	antipsychotic
25	aripiprazole	Sensor aripiprazole 20 MG Oral Tablet	1998458	antipsychotic
26	aripiprazole	Sensor aripiprazole 30 MG Oral Tablet	1998460	antipsychotic
27	aripiprazole	Sensor aripiprazole 5 MG Oral Tablet	1998462	antipsychotic
28	aripiprazole	2.4 ML aripiprazole 300 MG/ML Prefilled Syringe	2636637	antipsychotic
29	aripiprazole	3.2 ML aripiprazole 300 MG/ML Prefilled Syringe	2636645	antipsychotic
30	aripiprazole	aripiprazole 15 MG Oral Tablet	349490	antipsychotic
31	aripiprazole	aripiprazole 10 MG Oral Tablet	349545	antipsychotic
32	aripiprazole	aripiprazole 30 MG Oral Tablet	349547	antipsychotic
33	aripiprazole	aripiprazole 20 MG Oral Tablet	349553	antipsychotic
34	aripiprazole	aripiprazole 5 MG Oral Tablet	402131	antipsychotic
35	aripiprazole	aripiprazole 1 MG/ML Oral Solution	485496	antipsychotic
36	aripiprazole	aripiprazole 2 MG Oral Tablet	602964	antipsychotic
37	aripiprazole	aripiprazole 10 MG Disintegrating Oral Tablet	643019	antipsychotic
38	aripiprazole	aripiprazole 15 MG Disintegrating Oral Tablet	643022	antipsychotic
39	aripiprazole	aripiprazole 20 MG Disintegrating Oral Tablet	643027	antipsychotic
40	aripiprazole	aripiprazole 30 MG Disintegrating Oral Tablet	643058	antipsychotic
41	aripiprazole	1.3 ML aripiprazole 7.5 MG/ML Injection	672356	antipsychotic
0	ziprasidone	ziprasidone 40 MG Oral Capsule [Geodon]	284548	antipsychotic
1	ziprasidone	ziprasidone 60 MG Oral Capsule [Geodon]	284549	antipsychotic
2	ziprasidone	ziprasidone 80 MG Oral Capsule [Geodon]	284550	antipsychotic
3	ziprasidone	ziprasidone 20 MG Oral Capsule [Geodon]	285127	antipsychotic
4	ziprasidone	ziprasidone 20 MG Injection [Geodon]	352228	antipsychotic
5	ziprasidone	ziprasidone 40 MG Oral Capsule	313776	antipsychotic
6	ziprasidone	ziprasidone 60 MG Oral Capsule	313777	antipsychotic
7	ziprasidone	ziprasidone 80 MG Oral Capsule	313778	antipsychotic
8	ziprasidone	ziprasidone 20 MG Oral Capsule	314286	antipsychotic
9	ziprasidone	ziprasidone 20 MG Injection	351223	antipsychotic
0	asenapine	asenapine 2.5 MG Sublingual Tablet [Saphris]	1606490	antipsychotic
1	asenapine	24 HR asenapine 0.158 MG/HR Transdermal System [Secuado]	2265729	antipsychotic
2	asenapine	24 HR asenapine 0.238 MG/HR Transdermal System [Secuado]	2265732	antipsychotic
3	asenapine	24 HR asenapine 0.317 MG/HR Transdermal System [Secuado]	2265735	antipsychotic
4	asenapine	asenapine 10 MG Sublingual Tablet [Saphris]	859979	antipsychotic
5	asenapine	asenapine 5 MG Sublingual Tablet [Saphris]	859983	antipsychotic
6	asenapine	asenapine 2.5 MG Sublingual Tablet	1606337	antipsychotic
7	asenapine	24 HR asenapine 0.158 MG/HR Transdermal System	2261741	antipsychotic
8	asenapine	24 HR asenapine 0.238 MG/HR Transdermal System	2261750	antipsychotic
9	asenapine	24 HR asenapine 0.317 MG/HR Transdermal System	2261758	antipsychotic
10	asenapine	asenapine 10 MG Sublingual Tablet	859975	antipsychotic
11	asenapine	asenapine 5 MG Sublingual Tablet	859981	antipsychotic
0	olanzapine	olanzapine 5 MG Oral Tablet [Zyprexa]	153046	antipsychotic
1	olanzapine	olanzapine 7.5 MG Oral Tablet [Zyprexa]	153047	antipsychotic
2	olanzapine	olanzapine 10 MG Oral Tablet [Zyprexa]	153048	antipsychotic
3	olanzapine	olanzapine 405 MG Injection [Zyprexa]	1718928	antipsychotic
4	olanzapine	olanzapine 300 MG Injection [Zyprexa]	1718932	antipsychotic
5	olanzapine	olanzapine 210 MG Injection [Zyprexa]	1718936	antipsychotic
6	olanzapine	olanzapine 2.5 MG Oral Tablet [Zyprexa]	212405	antipsychotic
7	olanzapine	olanzapine 5 MG / samidorphan 10 MG Oral Tablet [Lybalvi]	2570398	antipsychotic
8	olanzapine	olanzapine 10 MG / samidorphan 10 MG Oral Tablet [Lybalvi]	2570401	antipsychotic
9	olanzapine	olanzapine 15 MG / samidorphan 10 MG Oral Tablet [Lybalvi]	2570404	antipsychotic
10	olanzapine	olanzapine 20 MG / samidorphan 10 MG Oral Tablet [Lybalvi]	2570407	antipsychotic
11	olanzapine	olanzapine 15 MG Oral Tablet [Zyprexa]	261337	antipsychotic
12	olanzapine	olanzapine 20 MG Oral Tablet [Zyprexa]	284514	antipsychotic
13	olanzapine	olanzapine 10 MG Injection [Zyprexa]	545353	antipsychotic
14	olanzapine	fluoxetine 25 MG / olanzapine 6 MG Oral Capsule [Symbyax]	725064	antipsychotic
15	olanzapine	fluoxetine 50 MG / olanzapine 12 MG Oral Capsule [Symbyax]	725068	antipsychotic
16	olanzapine	fluoxetine 50 MG / olanzapine 6 MG Oral Capsule [Symbyax]	725072	antipsychotic
17	olanzapine	fluoxetine 25 MG / olanzapine 3 MG Oral Capsule [Symbyax]	725080	antipsychotic
18	olanzapine	olanzapine 10 MG Disintegrating Oral Tablet [Zyprexa]	754503	antipsychotic
19	olanzapine	olanzapine 15 MG Disintegrating Oral Tablet [Zyprexa]	754504	antipsychotic
20	olanzapine	olanzapine 20 MG Disintegrating Oral Tablet [Zyprexa]	754505	antipsychotic
21	olanzapine	olanzapine 5 MG Disintegrating Oral Tablet [Zyprexa]	754506	antipsychotic
22	olanzapine	olanzapine 405 MG Injection	1718925	antipsychotic
23	olanzapine	olanzapine 300 MG Injection	1718930	antipsychotic
24	olanzapine	olanzapine 210 MG Injection	1718934	antipsychotic
25	olanzapine	olanzapine 2.5 MG Oral Tablet	200034	antipsychotic
26	olanzapine	olanzapine 5 MG / samidorphan 10 MG Oral Tablet	2570392	antipsychotic
27	olanzapine	olanzapine 10 MG / samidorphan 10 MG Oral Tablet	2570399	antipsychotic
28	olanzapine	olanzapine 15 MG / samidorphan 10 MG Oral Tablet	2570402	antipsychotic
29	olanzapine	olanzapine 20 MG / samidorphan 10 MG Oral Tablet	2570405	antipsychotic
30	olanzapine	olanzapine 20 MG Oral Tablet	283639	antipsychotic
31	olanzapine	olanzapine 10 MG Disintegrating Oral Tablet	312076	antipsychotic
32	olanzapine	olanzapine 15 MG Oral Tablet	312077	antipsychotic
33	olanzapine	olanzapine 5 MG Oral Tablet	312078	antipsychotic
34	olanzapine	olanzapine 7.5 MG Oral Tablet	312079	antipsychotic
35	olanzapine	olanzapine 10 MG Oral Tablet	314154	antipsychotic
36	olanzapine	olanzapine 5 MG Disintegrating Oral Tablet	314155	antipsychotic
37	olanzapine	olanzapine 15 MG Disintegrating Oral Tablet	351107	antipsychotic
38	olanzapine	olanzapine 20 MG Disintegrating Oral Tablet	351108	antipsychotic
39	olanzapine	fluoxetine 25 MG / olanzapine 6 MG Oral Capsule	403969	antipsychotic
40	olanzapine	fluoxetine 25 MG / olanzapine 12 MG Oral Capsule	403970	antipsychotic
41	olanzapine	fluoxetine 50 MG / olanzapine 12 MG Oral Capsule	403971	antipsychotic
42	olanzapine	fluoxetine 50 MG / olanzapine 6 MG Oral Capsule	403972	antipsychotic
43	olanzapine	olanzapine 10 MG Injection	485968	antipsychotic
44	olanzapine	fluoxetine 25 MG / olanzapine 3 MG Oral Capsule	721787	antipsychotic
0	cariprazine	{1 (cariprazine 1.5 MG Oral Capsule [Vraylar]) / 6 (cariprazine 3 MG Oral Capsule [Vraylar]) } Pack [Vraylar 1.5/3 Mixed Pack]	1741747	antipsychotic
1	cariprazine	{1 (cariprazine 1.5 MG Oral Capsule) / 6 (cariprazine 3 MG Oral Capsule) } Pack	1741746	antipsychotic
2	cariprazine	cariprazine 1.5 MG Oral Capsule [Vraylar]	1667666	antipsychotic
3	cariprazine	cariprazine 3 MG Oral Capsule [Vraylar]	1667670	antipsychotic
4	cariprazine	cariprazine 4.5 MG Oral Capsule [Vraylar]	1667674	antipsychotic
5	cariprazine	cariprazine 6 MG Oral Capsule [Vraylar]	1667678	antipsychotic
6	cariprazine	cariprazine 1.5 MG Oral Capsule	1667660	antipsychotic
7	cariprazine	cariprazine 3 MG Oral Capsule	1667668	antipsychotic
8	cariprazine	cariprazine 4.5 MG Oral Capsule	1667672	antipsychotic
9	cariprazine	cariprazine 6 MG Oral Capsule	1667676	antipsychotic
0	loxapine	1 ACTUAT loxapine 10 MG/ACTUAT Dry Powder Inhaler [Adasuve]	1367521	antipsychotic
1	loxapine	1 ACTUAT loxapine 10 MG/ACTUAT Dry Powder Inhaler	1367518	antipsychotic
2	loxapine	loxapine 25 MG Oral Capsule	311385	antipsychotic
3	loxapine	loxapine 5 MG Oral Capsule	311386	antipsychotic
4	loxapine	loxapine 50 MG Oral Capsule	314075	antipsychotic
5	loxapine	loxapine 10 MG Oral Capsule	314078	antipsychotic
0	chlorpromazine	1 ML chlorpromazine hydrochloride 25 MG/ML Injection	1730076	antipsychotic
1	chlorpromazine	2 ML chlorpromazine hydrochloride 25 MG/ML Injection	1730078	antipsychotic
2	chlorpromazine	chlorpromazine 100 MG Rectal Suppository	199023	antipsychotic
3	chlorpromazine	chlorpromazine hydrochloride 10 MG Oral Tablet	991039	antipsychotic
4	chlorpromazine	chlorpromazine hydrochloride 100 MG Oral Tablet	991044	antipsychotic
5	chlorpromazine	chlorpromazine hydrochloride 100 MG/ML Oral Solution	991053	antipsychotic
6	chlorpromazine	chlorpromazine hydrochloride 2 MG/ML Oral Solution	991184	antipsychotic
7	chlorpromazine	chlorpromazine hydrochloride 200 MG Oral Tablet	991188	antipsychotic
8	chlorpromazine	chlorpromazine hydrochloride 25 MG Oral Tablet	991194	antipsychotic
9	chlorpromazine	chlorpromazine hydrochloride 10 MG/ML Oral Solution	991238	antipsychotic
10	chlorpromazine	chlorpromazine hydrochloride 20 MG/ML Oral Solution	991241	antipsychotic
11	chlorpromazine	chlorpromazine hydrochloride 30 MG/ML Oral Solution	991332	antipsychotic
12	chlorpromazine	chlorpromazine hydrochloride 50 MG Oral Tablet	991336	antipsychotic
13	chlorpromazine	chlorpromazine hydrochloride 20 MG/ML Oral Suspension	991344	antipsychotic
14	chlorpromazine	chlorpromazine hydrochloride 5 MG/ML Oral Solution	991366	antipsychotic
15	chlorpromazine	chlorpromazine 25 MG Rectal Suppository	992689	antipsychotic
16	chlorpromazine	chlorpromazine 300 MG Rectal Suppository	992699	antipsychotic
17	chlorpromazine	chlorpromazine 50 MG Rectal Suppository	992701	antipsychotic
0	molindone	molindone hydrochloride 10 MG Oral Tablet	1298816	antipsychotic
1	molindone	molindone hydrochloride 100 MG Oral Tablet	1298818	antipsychotic
2	molindone	molindone hydrochloride 25 MG Oral Tablet	1298906	antipsychotic
3	molindone	molindone hydrochloride 5 MG Oral Tablet	1298910	antipsychotic
4	molindone	molindone hydrochloride 50 MG Oral Tablet	1298922	antipsychotic
0	clozapine	clozapine 25 MG Oral Tablet [Clozaril]	104775	antipsychotic
1	clozapine	clozapine 100 MG Oral Tablet [Clozaril]	104776	antipsychotic
2	clozapine	clozapine 50 MG/ML Oral Suspension [Versacloz]	1369831	antipsychotic
3	clozapine	clozapine 200 MG Oral Tablet [Clozaril]	2269079	antipsychotic
4	clozapine	clozapine 50 MG Oral Tablet [Clozaril]	2269081	antipsychotic
5	clozapine	clozapine 150 MG Disintegrating Oral Tablet	1006801	antipsychotic
6	clozapine	clozapine 50 MG/ML Oral Suspension	1369825	antipsychotic
7	clozapine	clozapine 100 MG Oral Tablet	197535	antipsychotic
8	clozapine	clozapine 25 MG Oral Tablet	197536	antipsychotic
9	clozapine	clozapine 200 MG Oral Tablet	309374	antipsychotic
10	clozapine	clozapine 12.5 MG Oral Tablet	404669	antipsychotic
11	clozapine	clozapine 50 MG Oral Tablet	429212	antipsychotic
12	clozapine	clozapine 100 MG Disintegrating Oral Tablet	476177	antipsychotic
13	clozapine	clozapine 25 MG Disintegrating Oral Tablet	476179	antipsychotic
14	clozapine	clozapine 12.5 MG Disintegrating Oral Tablet	721773	antipsychotic
15	clozapine	clozapine 200 MG Disintegrating Oral Tablet	996921	antipsychotic
0	thioridazine	thioridazine 10 MG/ML Oral Solution	108878	antipsychotic
1	thioridazine	thioridazine 100 MG Oral Tablet	198270	antipsychotic
2	thioridazine	thioridazine 15 MG Oral Tablet	198271	antipsychotic
3	thioridazine	thioridazine 150 MG Oral Tablet	198272	antipsychotic
4	thioridazine	thioridazine 200 MG Oral Tablet	198273	antipsychotic
5	thioridazine	thioridazine 25 MG Oral Tablet	198274	antipsychotic
6	thioridazine	thioridazine 50 MG Oral Tablet	198275	antipsychotic
7	thioridazine	thioridazine 2 MG/ML Oral Solution	246229	antipsychotic
8	thioridazine	thioridazine 20 MG/ML Oral Suspension	313352	antipsychotic
9	thioridazine	thioridazine 100 MG/ML Oral Solution	313353	antipsychotic
10	thioridazine	thioridazine 10 MG Oral Tablet	313354	antipsychotic
11	thioridazine	thioridazine 5 MG/ML Oral Suspension	313357	antipsychotic
12	thioridazine	thioridazine 30 MG/ML Oral Solution	313358	antipsychotic
13	thioridazine	thioridazine 5 MG/ML Oral Solution	392994	antipsychotic
0	fluphenazine	fluphenazine decanoate 25 MG/ML Injectable Solution	859824	antipsychotic
1	fluphenazine	fluphenazine hydrochloride 0.5 MG/ML Oral Solution	859835	antipsychotic
2	fluphenazine	fluphenazine hydrochloride 10 MG Oral Tablet	859841	antipsychotic
3	fluphenazine	fluphenazine hydrochloride 5 MG Oral Tablet	860918	antipsychotic
4	fluphenazine	fluphenazine hydrochloride 5 MG/ML Oral Solution	861848	antipsychotic
5	fluphenazine	fluphenazine hydrochloride 1 MG Oral Tablet	865117	antipsychotic
6	fluphenazine	fluphenazine hydrochloride 2.5 MG Oral Tablet	865123	antipsychotic
7	fluphenazine	fluphenazine hydrochloride 2.5 MG/ML Injectable Solution	865129	antipsychotic
8	fluphenazine	fluphenazine hydrochloride 0.5 MG / nortriptyline 10 MG Oral Tablet	865143	antipsychotic
9	fluphenazine	fluphenazine hydrochloride 1.5 MG / nortriptyline 30 MG Oral Tablet	865146	antipsychotic
10	fluphenazine	fluphenazine decanoate 100 MG/ML Injectable Solution	865148	antipsychotic
0	trifluoperazine	trifluoperazine 2 MG Extended Release Oral Capsule	104762	antipsychotic
1	trifluoperazine	trifluoperazine 10 MG Extended Release Oral Capsule	104763	antipsychotic
2	trifluoperazine	trifluoperazine 15 MG Extended Release Oral Capsule	104764	antipsychotic
3	trifluoperazine	trifluoperazine 1 MG Oral Tablet	198322	antipsychotic
4	trifluoperazine	trifluoperazine 10 MG Oral Tablet	198323	antipsychotic
5	trifluoperazine	trifluoperazine 2 MG Oral Tablet	198324	antipsychotic
6	trifluoperazine	trifluoperazine 5 MG Oral Tablet	198325	antipsychotic
7	trifluoperazine	trifluoperazine 1 MG/ML Oral Solution	245380	antipsychotic
8	trifluoperazine	trifluoperazine 10 MG/ML Oral Solution	313473	antipsychotic
9	trifluoperazine	trifluoperazine 1 MG/ML Oral Suspension	483998	antipsychotic
10	trifluoperazine	trifluoperazine 0.2 MG/ML Oral Solution	756203	antipsychotic
0	haloperidol	1 ML haloperidol decanoate 100 MG/ML Injection [Haldol]	1719847	antipsychotic
1	haloperidol	1 ML haloperidol decanoate 50 MG/ML Injection [Haldol]	1720026	antipsychotic
2	haloperidol	haloperidol 0.3 MG/ML Oral Solution	108375	antipsychotic
3	haloperidol	haloperidol 0.4 MG/ML Oral Solution	108872	antipsychotic
4	haloperidol	haloperidol 0.2 MG/ML Oral Solution	108873	antipsychotic
5	haloperidol	haloperidol 2 MG/ML Oral Solution	141935	antipsychotic
6	haloperidol	1 ML haloperidol 5 MG/ML Injection	1719646	antipsychotic
7	haloperidol	1 ML haloperidol decanoate 100 MG/ML Injection	1719803	antipsychotic
8	haloperidol	1 ML haloperidol decanoate 50 MG/ML Injection	1719862	antipsychotic
9	haloperidol	1 ML haloperidol 5 MG/ML Prefilled Syringe	1876502	antipsychotic
10	haloperidol	haloperidol 20 MG Oral Tablet	197754	antipsychotic
11	haloperidol	haloperidol 1.5 MG Oral Tablet	199319	antipsychotic
12	haloperidol	haloperidol 10 MG/ML Injectable Solution	199953	antipsychotic
13	haloperidol	haloperidol 5 MG/ML Injectable Solution	204416	antipsychotic
14	haloperidol	haloperidol 0.5 MG Oral Capsule	249960	antipsychotic
15	haloperidol	haloperidol 0.5 MG Oral Tablet	310670	antipsychotic
16	haloperidol	haloperidol 1 MG Oral Tablet	310671	antipsychotic
17	haloperidol	haloperidol 5 MG Oral Tablet	310672	antipsychotic
18	haloperidol	haloperidol 1 MG/ML Oral Solution	310673	antipsychotic
19	haloperidol	haloperidol 2 MG Oral Tablet	314034	antipsychotic
20	haloperidol	haloperidol 10 MG Oral Tablet	314035	antipsychotic
21	haloperidol	haloperidol decanoate 50 MG/ML Injectable Solution	859867	antipsychotic
22	haloperidol	haloperidol decanoate 100 MG/ML Injectable Solution	859871	antipsychotic
0	brexpiprazole	brexpiprazole 0.25 MG Oral Tablet [Rexulti]	1658325	antipsychotic
1	brexpiprazole	brexpiprazole 0.5 MG Oral Tablet [Rexulti]	1658329	antipsychotic
2	brexpiprazole	brexpiprazole 1 MG Oral Tablet [Rexulti]	1658333	antipsychotic
3	brexpiprazole	brexpiprazole 2 MG Oral Tablet [Rexulti]	1658337	antipsychotic
4	brexpiprazole	brexpiprazole 3 MG Oral Tablet [Rexulti]	1658341	antipsychotic
5	brexpiprazole	brexpiprazole 4 MG Oral Tablet [Rexulti]	1658345	antipsychotic
6	brexpiprazole	brexpiprazole 0.25 MG Oral Tablet	1658319	antipsychotic
7	brexpiprazole	brexpiprazole 0.5 MG Oral Tablet	1658327	antipsychotic
8	brexpiprazole	brexpiprazole 1 MG Oral Tablet	1658331	antipsychotic
9	brexpiprazole	brexpiprazole 2 MG Oral Tablet	1658335	antipsychotic
10	brexpiprazole	brexpiprazole 3 MG Oral Tablet	1658339	antipsychotic
11	brexpiprazole	brexpiprazole 4 MG Oral Tablet	1658343	antipsychotic
0	iloperidone	{2 (iloperidone 1 MG Oral Tablet [Fanapt]) / 2 (iloperidone 2 MG Oral Tablet [Fanapt]) / 2 (iloperidone 4 MG Oral Tablet [Fanapt]) / 2 (iloperidone 6 MG Oral Tablet [Fanapt]) } Pack [Fanapt Titration Pack]	848752	antipsychotic
1	iloperidone	{2 (iloperidone 1 MG Oral Tablet) / 2 (iloperidone 2 MG Oral Tablet) / 2 (iloperidone 4 MG Oral Tablet) / 2 (iloperidone 6 MG Oral Tablet) } Pack	848751	antipsychotic
2	iloperidone	iloperidone 1 MG Oral Tablet [Fanapt]	848726	antipsychotic
3	iloperidone	iloperidone 10 MG Oral Tablet [Fanapt]	848730	antipsychotic
4	iloperidone	iloperidone 12 MG Oral Tablet [Fanapt]	848734	antipsychotic
5	iloperidone	iloperidone 2 MG Oral Tablet [Fanapt]	848738	antipsychotic
6	iloperidone	iloperidone 4 MG Oral Tablet [Fanapt]	848742	antipsychotic
7	iloperidone	iloperidone 6 MG Oral Tablet [Fanapt]	848746	antipsychotic
8	iloperidone	iloperidone 8 MG Oral Tablet [Fanapt]	848750	antipsychotic
9	iloperidone	iloperidone 1 MG Oral Tablet	848722	antipsychotic
10	iloperidone	iloperidone 10 MG Oral Tablet	848728	antipsychotic
11	iloperidone	iloperidone 12 MG Oral Tablet	848732	antipsychotic
12	iloperidone	iloperidone 2 MG Oral Tablet	848736	antipsychotic
13	iloperidone	iloperidone 4 MG Oral Tablet	848740	antipsychotic
14	iloperidone	iloperidone 6 MG Oral Tablet	848744	antipsychotic
15	iloperidone	iloperidone 8 MG Oral Tablet	848748	antipsychotic
0	lurasidone	lurasidone hydrochloride 40 MG Oral Tablet [Latuda]	1040036	antipsychotic
1	lurasidone	lurasidone hydrochloride 80 MG Oral Tablet [Latuda]	1040043	antipsychotic
2	lurasidone	lurasidone hydrochloride 20 MG Oral Tablet [Latuda]	1235249	antipsychotic
3	lurasidone	lurasidone hydrochloride 120 MG Oral Tablet [Latuda]	1297357	antipsychotic
4	lurasidone	lurasidone hydrochloride 60 MG Oral Tablet [Latuda]	1431237	antipsychotic
5	lurasidone	lurasidone hydrochloride 40 MG Oral Tablet	1040031	antipsychotic
6	lurasidone	lurasidone hydrochloride 80 MG Oral Tablet	1040041	antipsychotic
7	lurasidone	lurasidone hydrochloride 20 MG Oral Tablet	1235247	antipsychotic
8	lurasidone	lurasidone hydrochloride 120 MG Oral Tablet	1297278	antipsychotic
9	lurasidone	lurasidone hydrochloride 60 MG Oral Tablet	1431235	antipsychotic
0	paliperidone	0.88 ML paliperidone palmitate 310 MG/ML Prefilled Syringe [Invega]	1650968	antipsychotic
1	paliperidone	1.32 ML paliperidone palmitate 311 MG/ML Prefilled Syringe [Invega]	1650972	antipsychotic
2	paliperidone	1.75 ML paliperidone palmitate 312 MG/ML Prefilled Syringe [Invega]	1650974	antipsychotic
3	paliperidone	2.63 ML paliperidone palmitate 311 MG/ML Prefilled Syringe [Invega]	1650976	antipsychotic
4	paliperidone	3.5 ML paliperidone palmitate 312 MG/ML Prefilled Syringe [Invega]	2570419	antipsychotic
5	paliperidone	5 ML paliperidone palmitate 312 MG/ML Prefilled Syringe [Invega]	2570421	antipsychotic
6	paliperidone	24 HR paliperidone 3 MG Extended Release Oral Tablet [Invega]	686441	antipsychotic
7	paliperidone	24 HR paliperidone 6 MG Extended Release Oral Tablet [Invega]	686443	antipsychotic
8	paliperidone	24 HR paliperidone 9 MG Extended Release Oral Tablet [Invega]	686445	antipsychotic
9	paliperidone	0.5 ML paliperidone palmitate 156 MG/ML Prefilled Syringe [Invega]	858051	antipsychotic
10	paliperidone	1.5 ML paliperidone palmitate 156 MG/ML Prefilled Syringe [Invega]	858053	antipsychotic
11	paliperidone	1 ML paliperidone palmitate 156 MG/ML Prefilled Syringe [Invega]	858055	antipsychotic
12	paliperidone	0.75 ML paliperidone palmitate 156 MG/ML Prefilled Syringe [Invega]	858057	antipsychotic
13	paliperidone	0.25 ML paliperidone palmitate 156 MG/ML Prefilled Syringe [Invega]	858074	antipsychotic
14	paliperidone	24 HR paliperidone 1.5 MG Extended Release Oral Tablet [Invega]	866105	antipsychotic
15	paliperidone	0.88 ML paliperidone palmitate 310 MG/ML Prefilled Syringe	1650966	antipsychotic
16	paliperidone	1.32 ML paliperidone palmitate 311 MG/ML Prefilled Syringe	1650971	antipsychotic
17	paliperidone	1.75 ML paliperidone palmitate 312 MG/ML Prefilled Syringe	1650973	antipsychotic
18	paliperidone	2.63 ML paliperidone palmitate 311 MG/ML Prefilled Syringe	1650975	antipsychotic
19	paliperidone	3.5 ML paliperidone palmitate 312 MG/ML Prefilled Syringe	2570418	antipsychotic
20	paliperidone	5 ML paliperidone palmitate 312 MG/ML Prefilled Syringe	2570420	antipsychotic
21	paliperidone	24 HR paliperidone 3 MG Extended Release Oral Tablet	672567	antipsychotic
22	paliperidone	24 HR paliperidone 6 MG Extended Release Oral Tablet	672569	antipsychotic
23	paliperidone	24 HR paliperidone 9 MG Extended Release Oral Tablet	672571	antipsychotic
24	paliperidone	0.5 ML paliperidone palmitate 156 MG/ML Prefilled Syringe	858048	antipsychotic
25	paliperidone	1.5 ML paliperidone palmitate 156 MG/ML Prefilled Syringe	858052	antipsychotic
26	paliperidone	1 ML paliperidone palmitate 156 MG/ML Prefilled Syringe	858054	antipsychotic
27	paliperidone	0.75 ML paliperidone palmitate 156 MG/ML Prefilled Syringe	858056	antipsychotic
28	paliperidone	0.25 ML paliperidone palmitate 156 MG/ML Prefilled Syringe	858073	antipsychotic
29	paliperidone	24 HR paliperidone 1.5 MG Extended Release Oral Tablet	866103	antipsychotic
0	perphenazine	perphenazine 0.4 MG/ML Oral Solution	108874	antipsychotic
1	perphenazine	perphenazine 0.8 MG/ML Oral Solution	108875	antipsychotic
2	perphenazine	perphenazine 16 MG Oral Tablet	198075	antipsychotic
3	perphenazine	perphenazine 2 MG Oral Tablet	198076	antipsychotic
4	perphenazine	perphenazine 4 MG Oral Tablet	198077	antipsychotic
5	perphenazine	perphenazine 8 MG Oral Tablet	198078	antipsychotic
6	perphenazine	amitriptyline hydrochloride 10 MG / perphenazine 2 MG Oral Tablet	856706	antipsychotic
7	perphenazine	amitriptyline hydrochloride 10 MG / perphenazine 4 MG Oral Tablet	856720	antipsychotic
8	perphenazine	amitriptyline hydrochloride 25 MG / perphenazine 2 MG Oral Tablet	856797	antipsychotic
9	perphenazine	amitriptyline hydrochloride 25 MG / perphenazine 4 MG Oral Tablet	856825	antipsychotic
10	perphenazine	amitriptyline hydrochloride 50 MG / perphenazine 4 MG Oral Tablet	856840	antipsychotic
0	pimozide	pimozide 4 MG Oral Tablet	104748	antipsychotic
1	pimozide	pimozide 2 MG Oral Tablet	198103	antipsychotic
2	pimozide	pimozide 1 MG Oral Tablet	312439	antipsychotic
0	mesoridazine	mesoridazine 100 MG Oral Tablet	311551	antipsychotic
1	mesoridazine	mesoridazine 10 MG Oral Tablet	311552	antipsychotic
2	mesoridazine	mesoridazine 25 MG Oral Tablet	311553	antipsychotic
3	mesoridazine	mesoridazine 50 MG Oral Tablet	311555	antipsychotic
4	mesoridazine	mesoridazine 25 MG/ML Injectable Solution	315144	antipsychotic
5	mesoridazine	mesoridazine 10 MG/ML Injectable Solution	389080	antipsychotic
0	quetiapine	{1 (24 HR quetiapine 200 MG Extended Release Oral Tablet [Seroquel]) / 11 (24 HR quetiapine 300 MG Extended Release Oral Tablet [Seroquel]) / 3 (24 HR quetiapine 50 MG Extended Release Oral Tablet [Seroquel]) } Pack [Seroquel XR 14-Day Sample Kit]	1648647	antipsychotic
1	quetiapine	{1 (24 HR quetiapine 200 MG Extended Release Oral Tablet) / 11 (24 HR quetiapine 300 MG Extended Release Oral Tablet) / 3 (24 HR quetiapine 50 MG Extended Release Oral Tablet) } Pack	1648646	antipsychotic
2	quetiapine	quetiapine 25 MG Oral Tablet [Seroquel]	153638	antipsychotic
3	quetiapine	quetiapine 100 MG Oral Tablet [Seroquel]	153639	antipsychotic
4	quetiapine	quetiapine 200 MG Oral Tablet [Seroquel]	153640	antipsychotic
5	quetiapine	quetiapine 300 MG Oral Tablet [Seroquel]	284509	antipsychotic
6	quetiapine	quetiapine 400 MG Oral Tablet [Seroquel]	616485	antipsychotic
7	quetiapine	quetiapine 50 MG Oral Tablet [Seroquel]	616489	antipsychotic
8	quetiapine	24 HR quetiapine 200 MG Extended Release Oral Tablet [Seroquel]	721793	antipsychotic
9	quetiapine	24 HR quetiapine 300 MG Extended Release Oral Tablet [Seroquel]	721795	antipsychotic
10	quetiapine	24 HR quetiapine 400 MG Extended Release Oral Tablet [Seroquel]	721797	antipsychotic
11	quetiapine	24 HR quetiapine 50 MG Extended Release Oral Tablet [Seroquel]	853202	antipsychotic
12	quetiapine	24 HR quetiapine 150 MG Extended Release Oral Tablet [Seroquel]	895671	antipsychotic
13	quetiapine	quetiapine 100 MG Oral Tablet	312743	antipsychotic
14	quetiapine	quetiapine 25 MG Oral Tablet	312744	antipsychotic
15	quetiapine	quetiapine 300 MG Oral Tablet	312745	antipsychotic
16	quetiapine	quetiapine 200 MG Oral Tablet	317174	antipsychotic
17	quetiapine	quetiapine 150 MG Oral Tablet	389201	antipsychotic
18	quetiapine	quetiapine 400 MG Oral Tablet	616483	antipsychotic
19	quetiapine	quetiapine 50 MG Oral Tablet	616487	antipsychotic
20	quetiapine	24 HR quetiapine 200 MG Extended Release Oral Tablet	721791	antipsychotic
21	quetiapine	24 HR quetiapine 300 MG Extended Release Oral Tablet	721794	antipsychotic
22	quetiapine	24 HR quetiapine 400 MG Extended Release Oral Tablet	721796	antipsychotic
23	quetiapine	24 HR quetiapine 50 MG Extended Release Oral Tablet	853201	antipsychotic
24	quetiapine	24 HR quetiapine 150 MG Extended Release Oral Tablet	895670	antipsychotic
0	thiothixene	thiothixene 10 MG Oral Capsule	313361	antipsychotic
1	thiothixene	thiothixene 1 MG Oral Capsule	313362	antipsychotic
2	thiothixene	thiothixene 20 MG Oral Capsule	313363	antipsychotic
3	thiothixene	thiothixene 2 MG Oral Capsule	313364	antipsychotic
4	thiothixene	thiothixene 5 MG Oral Capsule	313366	antipsychotic
5	thiothixene	thiothixene 5 MG/ML Oral Solution	313368	antipsychotic
0	risperidone	risperidone 1 MG Oral Tablet [Risperdal]	104781	antipsychotic
1	risperidone	risperidone 2 MG Oral Tablet [Risperdal]	104782	antipsychotic
2	risperidone	risperidone 3 MG Oral Tablet [Risperdal]	104783	antipsychotic
3	risperidone	risperidone 4 MG Oral Tablet [Risperdal]	104784	antipsychotic
4	risperidone	0.8 ML risperidone 150 MG/ML Prefilled Syringe [Perseris]	2055672	antipsychotic
5	risperidone	0.6 ML risperidone 150 MG/ML Prefilled Syringe [Perseris]	2055676	antipsychotic
6	risperidone	risperidone 1 MG/ML Oral Solution [Risperdal]	211489	antipsychotic
7	risperidone	risperidone 0.25 MG Oral Tablet [Risperdal]	262077	antipsychotic
8	risperidone	risperidone 0.5 MG Oral Tablet [Risperdal]	262222	antipsychotic
9	risperidone	0.28 ML risperidone 357 MG/ML Prefilled Syringe [Uzedy]	2636039	antipsychotic
10	risperidone	0.35 ML risperidone 357 MG/ML Prefilled Syringe [Uzedy]	2636042	antipsychotic
11	risperidone	0.42 ML risperidone 357 MG/ML Prefilled Syringe [Uzedy]	2636044	antipsychotic
12	risperidone	0.56 ML risperidone 357 MG/ML Prefilled Syringe [Uzedy]	2636046	antipsychotic
13	risperidone	0.7 ML risperidone 357 MG/ML Prefilled Syringe [Uzedy]	2636048	antipsychotic
14	risperidone	0.14 ML risperidone 357 MG/ML Prefilled Syringe [Uzedy]	2636050	antipsychotic
15	risperidone	0.21 ML risperidone 357 MG/ML Prefilled Syringe [Uzedy]	2636052	antipsychotic
16	risperidone	risperidone 12.5 MG Injection [Rykindo]	2639732	antipsychotic
17	risperidone	risperidone 25 MG Injection [Rykindo]	2639734	antipsychotic
18	risperidone	risperidone 37.5 MG Injection [Rykindo]	2639736	antipsychotic
19	risperidone	risperidone 50 MG Injection [Rykindo]	2639738	antipsychotic
20	risperidone	risperidone 12.5 MG Injection [Risperdal]	706825	antipsychotic
21	risperidone	risperidone 37.5 MG Injection [Risperdal]	706827	antipsychotic
22	risperidone	risperidone 50 MG Injection [Risperdal]	706829	antipsychotic
23	risperidone	risperidone 25 MG Injection [Risperdal]	706831	antipsychotic
24	risperidone	risperidone 6 MG Oral Tablet	153791	antipsychotic
25	risperidone	risperidone 1 MG/ML Oral Solution	199387	antipsychotic
26	risperidone	0.8 ML risperidone 150 MG/ML Prefilled Syringe	2055667	antipsychotic
27	risperidone	0.6 ML risperidone 150 MG/ML Prefilled Syringe	2055675	antipsychotic
28	risperidone	0.28 ML risperidone 357 MG/ML Prefilled Syringe	2636033	antipsychotic
29	risperidone	0.35 ML risperidone 357 MG/ML Prefilled Syringe	2636041	antipsychotic
30	risperidone	0.42 ML risperidone 357 MG/ML Prefilled Syringe	2636043	antipsychotic
31	risperidone	0.56 ML risperidone 357 MG/ML Prefilled Syringe	2636045	antipsychotic
32	risperidone	0.7 ML risperidone 357 MG/ML Prefilled Syringe	2636047	antipsychotic
33	risperidone	0.14 ML risperidone 357 MG/ML Prefilled Syringe	2636049	antipsychotic
34	risperidone	0.21 ML risperidone 357 MG/ML Prefilled Syringe	2636051	antipsychotic
35	risperidone	risperidone 0.25 MG Oral Tablet	312828	antipsychotic
36	risperidone	risperidone 0.5 MG Oral Tablet	312829	antipsychotic
37	risperidone	risperidone 1 MG Oral Tablet	312830	antipsychotic
38	risperidone	risperidone 2 MG Oral Tablet	312831	antipsychotic
39	risperidone	risperidone 3 MG Oral Tablet	312832	antipsychotic
40	risperidone	risperidone 4 MG Oral Tablet	314211	antipsychotic
41	risperidone	risperidone 1 MG Disintegrating Oral Tablet	401953	antipsychotic
42	risperidone	risperidone 2 MG Disintegrating Oral Tablet	401954	antipsychotic
43	risperidone	risperidone 25 MG Injection	402010	antipsychotic
44	risperidone	risperidone 37.5 MG Injection	402011	antipsychotic
45	risperidone	risperidone 50 MG Injection	402012	antipsychotic
46	risperidone	risperidone 0.5 MG Disintegrating Oral Tablet	403825	antipsychotic
47	risperidone	risperidone 3 MG Disintegrating Oral Tablet	616698	antipsychotic
48	risperidone	risperidone 4 MG Disintegrating Oral Tablet	616705	antipsychotic
49	risperidone	risperidone 0.25 MG Disintegrating Oral Tablet	645037	antipsychotic
50	risperidone	risperidone 12.5 MG Injection	706822	antipsychotic
0	zuclopenthixol	zuclopenthixol 50 MG/ML Injectable Solution	248373	antipsychotic
1	zuclopenthixol	zuclopenthixol 200 MG/ML Injectable Solution	248374	antipsychotic
2	zuclopenthixol	zuclopenthixol 10 MG Oral Tablet	248376	antipsychotic
3	zuclopenthixol	zuclopenthixol 25 MG Oral Tablet	248377	antipsychotic
4	zuclopenthixol	zuclopenthixol 2 MG Oral Tablet	249811	antipsychotic
0	flupentixol	flupenthixol 0.5 MG Oral Tablet	245966	antipsychotic
1	flupentixol	flupenthixol 3 MG Oral Tablet	245967	antipsychotic
2	flupentixol	flupenthixol 1 MG Oral Tablet	250798	antipsychotic
0	carbamazepine	carbamazepine 200 MG Oral Tablet [Epitol]	211817	mood_stabilizer
1	carbamazepine	20 ML carbamazepine 10 MG/ML Injection [Carnexiv]	2119862	mood_stabilizer
2	carbamazepine	carbamazepine 20 MG/ML Oral Suspension [Tegretol]	308971	mood_stabilizer
3	carbamazepine	carbamazepine 200 MG Oral Tablet [Tegretol]	308972	mood_stabilizer
4	carbamazepine	carbamazepine 100 MG Chewable Tablet [Tegretol]	308974	mood_stabilizer
5	carbamazepine	12 HR carbamazepine 200 MG Extended Release Oral Capsule [Carbatrol]	308977	mood_stabilizer
6	carbamazepine	12 HR carbamazepine 300 MG Extended Release Oral Capsule [Carbatrol]	313931	mood_stabilizer
7	carbamazepine	12 HR carbamazepine 100 MG Extended Release Oral Capsule [Carbatrol]	404742	mood_stabilizer
8	carbamazepine	12 HR carbamazepine 100 MG Extended Release Oral Capsule [Equetro]	672908	mood_stabilizer
9	carbamazepine	12 HR carbamazepine 300 MG Extended Release Oral Capsule [Equetro]	672909	mood_stabilizer
10	carbamazepine	12 HR carbamazepine 200 MG Extended Release Oral Capsule [Equetro]	672910	mood_stabilizer
11	carbamazepine	12 HR carbamazepine 100 MG Extended Release Oral Tablet [Tegretol]	866303	mood_stabilizer
12	carbamazepine	12 HR carbamazepine 200 MG Extended Release Oral Tablet [Tegretol]	866305	mood_stabilizer
13	carbamazepine	12 HR carbamazepine 400 MG Extended Release Oral Tablet [Tegretol]	866307	mood_stabilizer
14	carbamazepine	carbamazepine 125 MG Rectal Suppository	103941	mood_stabilizer
15	carbamazepine	carbamazepine 250 MG Rectal Suppository	103942	mood_stabilizer
16	carbamazepine	carbamazepine 400 MG Oral Tablet	141952	mood_stabilizer
17	carbamazepine	carbamazepine 100 MG Oral Tablet	197441	mood_stabilizer
18	carbamazepine	carbamazepine 200 MG Chewable Tablet	197442	mood_stabilizer
19	carbamazepine	12 HR carbamazepine 100 MG Extended Release Oral Tablet	199378	mood_stabilizer
20	carbamazepine	12 HR carbamazepine 300 MG Extended Release Oral Capsule	200131	mood_stabilizer
21	carbamazepine	12 HR carbamazepine 200 MG Extended Release Oral Capsule	200133	mood_stabilizer
22	carbamazepine	20 ML carbamazepine 10 MG/ML Injection	2119860	mood_stabilizer
23	carbamazepine	carbamazepine 100 MG Chewable Tablet	308973	mood_stabilizer
24	carbamazepine	carbamazepine 20 MG/ML Oral Suspension	308976	mood_stabilizer
25	carbamazepine	carbamazepine 200 MG Oral Tablet	308979	mood_stabilizer
26	carbamazepine	12 HR carbamazepine 100 MG Extended Release Oral Capsule	388311	mood_stabilizer
27	carbamazepine	12 HR carbamazepine 200 MG Extended Release Oral Tablet	402505	mood_stabilizer
28	carbamazepine	12 HR carbamazepine 400 MG Extended Release Oral Tablet	402506	mood_stabilizer
29	carbamazepine	carbamazepine 300 MG Extended Release Oral Tablet	434285	mood_stabilizer
30	carbamazepine	carbamazepine 150 MG Extended Release Oral Tablet	434286	mood_stabilizer
31	carbamazepine	carbamazepine 600 MG Extended Release Oral Tablet	434287	mood_stabilizer
0	divalproex	valproic acid 50 MG/ML Oral Solution [Depakene]	1099689	mood_stabilizer
1	divalproex	5 ML valproic acid 100 MG/ML Injection	1099648	mood_stabilizer
2	divalproex	valproic acid 125 MG Delayed Release Oral Capsule	1099656	mood_stabilizer
3	divalproex	valproic acid 250 MG Delayed Release Oral Capsule	1099670	mood_stabilizer
4	divalproex	valproic acid 250 MG Oral Capsule	1099681	mood_stabilizer
5	divalproex	valproic acid 50 MG/ML Oral Solution	1099687	mood_stabilizer
6	divalproex	valproic acid 500 MG Delayed Release Oral Capsule	1099691	mood_stabilizer
7	divalproex	valproic acid 100 MG Oral Tablet	1099703	mood_stabilizer
8	divalproex	valproic acid 150 MG Delayed Release Oral Capsule	1099766	mood_stabilizer
9	divalproex	valproic acid 200 MG Delayed Release Oral Tablet	1099772	mood_stabilizer
10	divalproex	valproic acid 40 MG/ML Oral Solution	1099853	mood_stabilizer
0	lamotrigine	{14 (lamotrigine 100 MG Oral Tablet [Subvenite]) / 84 (lamotrigine 25 MG Oral Tablet [Subvenite]) } Pack [Subvenite Green (for Patients Taking Carbamazepine, Phenytoin, Phenobarbital, or Primidone and Not Taking Valproate)]	2003797	mood_stabilizer
1	lamotrigine	{7 (lamotrigine 100 MG Oral Tablet [Subvenite]) / 42 (lamotrigine 25 MG Oral Tablet [Subvenite]) } Pack [Subvenite Orange (for Patients Not Taking Carbamazepine, Phenytoin, Phenobarbital, Primidone, or Valproate)]	2003798	mood_stabilizer
2	lamotrigine	{35 (lamotrigine 25 MG Oral Tablet [Subvenite]) } Pack [Subvenite Blue (for Patients Taking Valproate)]	2003799	mood_stabilizer
3	lamotrigine	{35 (lamotrigine 25 MG Oral Tablet [Lamictal]) } Pack [Lamictal Blue (For Patients Taking Valproate)]	795772	mood_stabilizer
4	lamotrigine	{7 (lamotrigine 100 MG Oral Tablet [Lamictal]) / 42 (lamotrigine 25 MG Oral Tablet [Lamictal]) } Pack [Lamictal Orange (For Patients Not Taking Carbamazepine, Phenytoin, Phenobarbital, Primidone, or Rifampin and Not Taking Valproate)]	795774	mood_stabilizer
5	lamotrigine	{14 (lamotrigine 100 MG Oral Tablet [Lamictal]) / 84 (lamotrigine 25 MG Oral Tablet [Lamictal]) } Pack [Lamictal Green (For Patients Taking Carbamazepine, Phenytoin, Phenobarbital, Primidone, or Rifampin and Not Taking Valproate)]	795778	mood_stabilizer
6	lamotrigine	{21 (lamotrigine 25 MG Disintegrating Oral Tablet [Lamictal]) / 7 (lamotrigine 50 MG Disintegrating Oral Tablet [Lamictal]) } Pack [Lamictal ODT Blue Patient Titration Kit (for Patients Taking Valproate)]	851749	mood_stabilizer
7	lamotrigine	{7 (lamotrigine 100 MG Disintegrating Oral Tablet [Lamictal]) / 14 (lamotrigine 25 MG Disintegrating Oral Tablet [Lamictal]) / 14 (lamotrigine 50 MG Disintegrating Oral Tablet [Lamictal]) } Pack [Lamictal ODT Orange Patient Titration Kit (For Patients Not Taking Enzyme-Inducing Drugs or Valproate)]	851751	mood_stabilizer
8	lamotrigine	{14 (lamotrigine 100 MG Disintegrating Oral Tablet [Lamictal]) / 42 (lamotrigine 50 MG Disintegrating Oral Tablet [Lamictal]) } Pack [Lamictal ODT Green Titration Kit (for Patients Taking Enzyme-Inducing Drugs and Not Taking Valproate)]	851753	mood_stabilizer
9	lamotrigine	{14 (24 HR lamotrigine 100 MG Extended Release Oral Tablet [Lamictal]) / 7 (24 HR lamotrigine 200 MG Extended Release Oral Tablet [Lamictal]) / 14 (24 HR lamotrigine 50 MG Extended Release Oral Tablet [Lamictal]) } Pack [Lamictal XR Green Patient Titration Kit (for Patients Taking Carbamazepine, Phenytoin, Phenobarbital, or Primidone, and Not Taking Valproate)]	900866	mood_stabilizer
10	lamotrigine	{7 (24 HR lamotrigine 100 MG Extended Release Oral Tablet [Lamictal]) / 14 (24 HR lamotrigine 25 MG Extended Release Oral Tablet [Lamictal]) / 14 (24 HR lamotrigine 50 MG Extended Release Oral Tablet [Lamictal]) } Pack [Lamictal XR Orange Patient Titration Kit (for Patients Not Taking Carbamazepine, Phenytoin, Phenobarbital, Primidone, or Valproate)]	900891	mood_stabilizer
11	lamotrigine	{21 (24 HR lamotrigine 25 MG Extended Release Oral Tablet [Lamictal]) / 7 (24 HR lamotrigine 50 MG Extended Release Oral Tablet [Lamictal]) } Pack [Lamictal XR Blue Patient Titration Kit (for Patients Taking Valproate)]	900984	mood_stabilizer
12	lamotrigine	{35 (lamotrigine 25 MG Oral Tablet) } Pack	751139	mood_stabilizer
13	lamotrigine	{7 (lamotrigine 100 MG Oral Tablet) / 42 (lamotrigine 25 MG Oral Tablet) } Pack	751563	mood_stabilizer
14	lamotrigine	{14 (lamotrigine 100 MG Oral Tablet) / 84 (lamotrigine 25 MG Oral Tablet) } Pack	753451	mood_stabilizer
15	lamotrigine	{21 (lamotrigine 25 MG Disintegrating Oral Tablet) / 7 (lamotrigine 50 MG Disintegrating Oral Tablet) } Pack	851748	mood_stabilizer
16	lamotrigine	{7 (lamotrigine 100 MG Disintegrating Oral Tablet) / 14 (lamotrigine 25 MG Disintegrating Oral Tablet) / 14 (lamotrigine 50 MG Disintegrating Oral Tablet) } Pack	851750	mood_stabilizer
17	lamotrigine	{14 (lamotrigine 100 MG Disintegrating Oral Tablet) / 42 (lamotrigine 50 MG Disintegrating Oral Tablet) } Pack	851752	mood_stabilizer
18	lamotrigine	{14 (24 HR lamotrigine 100 MG Extended Release Oral Tablet) / 7 (24 HR lamotrigine 200 MG Extended Release Oral Tablet) / 14 (24 HR lamotrigine 50 MG Extended Release Oral Tablet) } Pack	900865	mood_stabilizer
19	lamotrigine	{7 (24 HR lamotrigine 100 MG Extended Release Oral Tablet) / 14 (24 HR lamotrigine 25 MG Extended Release Oral Tablet) / 14 (24 HR lamotrigine 50 MG Extended Release Oral Tablet) } Pack	900890	mood_stabilizer
20	lamotrigine	{21 (24 HR lamotrigine 25 MG Extended Release Oral Tablet) / 7 (24 HR lamotrigine 50 MG Extended Release Oral Tablet) } Pack	900983	mood_stabilizer
21	lamotrigine	lamotrigine 100 MG Oral Tablet [Lamictal]	105018	mood_stabilizer
22	lamotrigine	lamotrigine 25 MG Oral Tablet [Lamictal]	105019	mood_stabilizer
23	lamotrigine	lamotrigine 200 MG Oral Tablet [Lamictal]	108782	mood_stabilizer
24	lamotrigine	24 HR lamotrigine 300 MG Extended Release Oral Tablet [Lamictal]	1098610	mood_stabilizer
25	lamotrigine	24 HR lamotrigine 250 MG Extended Release Oral Tablet [Lamictal]	1146692	mood_stabilizer
26	lamotrigine	lamotrigine 150 MG Oral Tablet [Subvenite]	2001506	mood_stabilizer
27	lamotrigine	lamotrigine 25 MG Oral Tablet [Subvenite]	2001508	mood_stabilizer
28	lamotrigine	lamotrigine 100 MG Oral Tablet [Subvenite]	2003796	mood_stabilizer
29	lamotrigine	lamotrigine 200 MG Oral Tablet [Subvenite]	2003801	mood_stabilizer
30	lamotrigine	lamotrigine 5 MG Chewable Tablet [Lamictal]	201239	mood_stabilizer
31	lamotrigine	lamotrigine 25 MG Chewable Tablet [Lamictal]	201240	mood_stabilizer
32	lamotrigine	lamotrigine 150 MG Oral Tablet [Lamictal]	206201	mood_stabilizer
33	lamotrigine	lamotrigine 2 MG Chewable Tablet [Lamictal]	542426	mood_stabilizer
34	lamotrigine	lamotrigine 100 MG Disintegrating Oral Tablet [Lamictal]	849049	mood_stabilizer
35	lamotrigine	lamotrigine 200 MG Disintegrating Oral Tablet [Lamictal]	849050	mood_stabilizer
36	lamotrigine	lamotrigine 25 MG Disintegrating Oral Tablet [Lamictal]	849051	mood_stabilizer
37	lamotrigine	lamotrigine 50 MG Disintegrating Oral Tablet [Lamictal]	849052	mood_stabilizer
38	lamotrigine	24 HR lamotrigine 100 MG Extended Release Oral Tablet [Lamictal]	900145	mood_stabilizer
39	lamotrigine	24 HR lamotrigine 200 MG Extended Release Oral Tablet [Lamictal]	900157	mood_stabilizer
40	lamotrigine	24 HR lamotrigine 25 MG Extended Release Oral Tablet [Lamictal]	900165	mood_stabilizer
41	lamotrigine	24 HR lamotrigine 50 MG Extended Release Oral Tablet [Lamictal]	900169	mood_stabilizer
42	lamotrigine	lamotrigine 100 MG Disintegrating Oral Tablet	103968	mood_stabilizer
43	lamotrigine	24 HR lamotrigine 300 MG Extended Release Oral Tablet	1098608	mood_stabilizer
44	lamotrigine	24 HR lamotrigine 250 MG Extended Release Oral Tablet	1146690	mood_stabilizer
45	lamotrigine	lamotrigine 100 MG Oral Tablet	198427	mood_stabilizer
46	lamotrigine	lamotrigine 150 MG Oral Tablet	198428	mood_stabilizer
47	lamotrigine	lamotrigine 200 MG Oral Tablet	198429	mood_stabilizer
48	lamotrigine	lamotrigine 25 MG Disintegrating Oral Tablet	198430	mood_stabilizer
49	lamotrigine	lamotrigine 50 MG Oral Tablet	199322	mood_stabilizer
50	lamotrigine	lamotrigine 250 MG Oral Tablet	249329	mood_stabilizer
51	lamotrigine	lamotrigine 50 MG Disintegrating Oral Tablet	252478	mood_stabilizer
52	lamotrigine	lamotrigine 200 MG Disintegrating Oral Tablet	252479	mood_stabilizer
53	lamotrigine	lamotrigine 25 MG Oral Tablet	282401	mood_stabilizer
54	lamotrigine	lamotrigine 25 MG Chewable Tablet	311264	mood_stabilizer
55	lamotrigine	lamotrigine 5 MG Chewable Tablet	311265	mood_stabilizer
56	lamotrigine	lamotrigine 2 MG Chewable Tablet	349010	mood_stabilizer
57	lamotrigine	lamotrigine 2 MG Oral Tablet	391875	mood_stabilizer
58	lamotrigine	24 HR lamotrigine 100 MG Extended Release Oral Tablet	850087	mood_stabilizer
59	lamotrigine	24 HR lamotrigine 50 MG Extended Release Oral Tablet	850091	mood_stabilizer
60	lamotrigine	24 HR lamotrigine 200 MG Extended Release Oral Tablet	900156	mood_stabilizer
61	lamotrigine	24 HR lamotrigine 25 MG Extended Release Oral Tablet	900164	mood_stabilizer
0	lithium	lithium orotate 5 MG Oral Capsule	846386	mood_stabilizer
0	valproate	24 HR divalproex sodium 250 MG Extended Release Oral Tablet [Depakote]	1099565	mood_stabilizer
1	valproate	24 HR divalproex sodium 500 MG Extended Release Oral Tablet [Depakote]	1099571	mood_stabilizer
2	valproate	divalproex sodium 125 MG Delayed Release Oral Capsule [Depakote]	1099598	mood_stabilizer
3	valproate	divalproex sodium 125 MG Delayed Release Oral Tablet [Depakote]	1099626	mood_stabilizer
4	valproate	divalproex sodium 250 MG Delayed Release Oral Tablet [Depakote]	1099679	mood_stabilizer
5	valproate	valproic acid 50 MG/ML Oral Solution [Depakene]	1099689	mood_stabilizer
6	valproate	divalproex sodium 500 MG Delayed Release Oral Tablet [Depakote]	1099871	mood_stabilizer
7	valproate	24 HR divalproex sodium 250 MG Extended Release Oral Tablet	1099563	mood_stabilizer
8	valproate	24 HR divalproex sodium 500 MG Extended Release Oral Tablet	1099569	mood_stabilizer
9	valproate	divalproex sodium 125 MG Delayed Release Oral Capsule	1099596	mood_stabilizer
10	valproate	divalproex sodium 125 MG Delayed Release Oral Tablet	1099625	mood_stabilizer
11	valproate	5 ML valproic acid 100 MG/ML Injection	1099648	mood_stabilizer
12	valproate	valproic acid 125 MG Delayed Release Oral Capsule	1099656	mood_stabilizer
13	valproate	valproic acid 250 MG Delayed Release Oral Capsule	1099670	mood_stabilizer
14	valproate	divalproex sodium 250 MG Delayed Release Oral Tablet	1099678	mood_stabilizer
15	valproate	valproic acid 250 MG Oral Capsule	1099681	mood_stabilizer
16	valproate	valproic acid 50 MG/ML Oral Solution	1099687	mood_stabilizer
17	valproate	valproic acid 500 MG Delayed Release Oral Capsule	1099691	mood_stabilizer
18	valproate	valproic acid 100 MG Oral Tablet	1099703	mood_stabilizer
19	valproate	valproic acid 150 MG Delayed Release Oral Capsule	1099766	mood_stabilizer
20	valproate	valproic acid 200 MG Delayed Release Oral Tablet	1099772	mood_stabilizer
21	valproate	divalproex sodium 300 MG Delayed Release Oral Capsule	1099787	mood_stabilizer
22	valproate	valproic acid 40 MG/ML Oral Solution	1099853	mood_stabilizer
23	valproate	divalproex sodium 500 MG Delayed Release Oral Tablet	1099870	mood_stabilizer
0	gabapentin	{9 (Once-Daily gabapentin 300 MG Oral Tablet [Gralise]) / 24 (Once-Daily gabapentin 600 MG Oral Tablet [Gralise]) } Pack [Gralise Sample Pack]	2398512	mood_stabilizer
1	gabapentin	{9 (Once-Daily gabapentin 300 MG Oral Tablet) / 24 (Once-Daily gabapentin 600 MG Oral Tablet) } Pack	2398511	mood_stabilizer
2	gabapentin	gabapentin 100 MG Oral Capsule [Neurontin]	105028	mood_stabilizer
3	gabapentin	gabapentin 300 MG Oral Capsule [Neurontin]	105029	mood_stabilizer
4	gabapentin	gabapentin 400 MG Oral Capsule [Neurontin]	105030	mood_stabilizer
5	gabapentin	gabapentin enacarbil 600 MG Extended Release Oral Tablet [Horizant]	1101339	mood_stabilizer
6	gabapentin	Once-Daily gabapentin 300 MG Oral Tablet [Gralise]	1115012	mood_stabilizer
7	gabapentin	Once-Daily gabapentin 600 MG Oral Tablet [Gralise]	1115013	mood_stabilizer
8	gabapentin	gabapentin enacarbil 300 MG Extended Release Oral Tablet [Horizant]	1482821	mood_stabilizer
9	gabapentin	gabapentin 600 MG Oral Tablet [Neurontin]	261280	mood_stabilizer
10	gabapentin	gabapentin 800 MG Oral Tablet [Neurontin]	261281	mood_stabilizer
11	gabapentin	Once-Daily gabapentin 900 MG Oral Tablet [Gralise]	2634745	mood_stabilizer
12	gabapentin	Once-Daily gabapentin 450 MG Oral Tablet [Gralise]	2634749	mood_stabilizer
13	gabapentin	Once-Daily gabapentin 750 MG Oral Tablet [Gralise]	2634753	mood_stabilizer
14	gabapentin	gabapentin 50 MG/ML Oral Solution [Neurontin]	351973	mood_stabilizer
15	gabapentin	gabapentin enacarbil 600 MG Extended Release Oral Tablet	1101338	mood_stabilizer
16	gabapentin	gabapentin enacarbil 300 MG Extended Release Oral Tablet	1482820	mood_stabilizer
17	gabapentin	Once-Daily gabapentin 300 MG Oral Tablet	1806380	mood_stabilizer
18	gabapentin	Once-Daily gabapentin 600 MG Oral Tablet	1806382	mood_stabilizer
19	gabapentin	Once-Daily gabapentin 900 MG Oral Tablet	2634743	mood_stabilizer
20	gabapentin	Once-Daily gabapentin 450 MG Oral Tablet	2634747	mood_stabilizer
21	gabapentin	Once-Daily gabapentin 750 MG Oral Tablet	2634751	mood_stabilizer
22	gabapentin	gabapentin 50 MG/ML Oral Solution	283523	mood_stabilizer
23	gabapentin	gabapentin 100 MG Oral Capsule	310430	mood_stabilizer
24	gabapentin	gabapentin 300 MG Oral Capsule	310431	mood_stabilizer
25	gabapentin	gabapentin 400 MG Oral Capsule	310432	mood_stabilizer
26	gabapentin	gabapentin 600 MG Oral Tablet	310433	mood_stabilizer
27	gabapentin	gabapentin 800 MG Oral Tablet	310434	mood_stabilizer
0	lacosamide	{14 (lacosamide 100 MG Oral Tablet [Vimpat]) / 14 (lacosamide 50 MG Oral Tablet [Vimpat]) } Pack [Vimpat 2 Week Starter Kit]	881272	mood_stabilizer
1	lacosamide	{14 (lacosamide 100 MG Oral Tablet) / 14 (lacosamide 50 MG Oral Tablet) } Pack	881271	mood_stabilizer
2	lacosamide	24 HR lacosamide 100 MG Extended Release Oral Capsule [Motpoly]	2637025	mood_stabilizer
3	lacosamide	24 HR lacosamide 150 MG Extended Release Oral Capsule [Motpoly]	2637030	mood_stabilizer
4	lacosamide	24 HR lacosamide 200 MG Extended Release Oral Capsule [Motpoly]	2637035	mood_stabilizer
5	lacosamide	20 ML lacosamide 10 MG/ML Injection [Vimpat]	809984	mood_stabilizer
6	lacosamide	lacosamide 100 MG Oral Tablet [Vimpat]	809990	mood_stabilizer
7	lacosamide	lacosamide 150 MG Oral Tablet [Vimpat]	809994	mood_stabilizer
8	lacosamide	lacosamide 200 MG Oral Tablet [Vimpat]	809998	mood_stabilizer
9	lacosamide	lacosamide 50 MG Oral Tablet [Vimpat]	810002	mood_stabilizer
10	lacosamide	lacosamide 10 MG/ML Oral Solution [Vimpat]	995156	mood_stabilizer
11	lacosamide	24 HR lacosamide 100 MG Extended Release Oral Capsule	2637018	mood_stabilizer
12	lacosamide	24 HR lacosamide 150 MG Extended Release Oral Capsule	2637027	mood_stabilizer
13	lacosamide	24 HR lacosamide 200 MG Extended Release Oral Capsule	2637032	mood_stabilizer
14	lacosamide	20 ML lacosamide 10 MG/ML Injection	809974	mood_stabilizer
15	lacosamide	lacosamide 100 MG Oral Tablet	809987	mood_stabilizer
16	lacosamide	lacosamide 150 MG Oral Tablet	809992	mood_stabilizer
17	lacosamide	lacosamide 200 MG Oral Tablet	809996	mood_stabilizer
18	lacosamide	lacosamide 50 MG Oral Tablet	810000	mood_stabilizer
19	lacosamide	lacosamide 10 MG/ML Oral Solution	993856	mood_stabilizer
0	topiramate	24 HR phentermine 7.5 MG / topiramate 46 MG Extended Release Oral Capsule [Qsymia]	1302833	mood_stabilizer
1	topiramate	24 HR phentermine 3.75 MG / topiramate 23 MG Extended Release Oral Capsule [Qsymia]	1302845	mood_stabilizer
2	topiramate	24 HR phentermine 15 MG / topiramate 92 MG Extended Release Oral Capsule [Qsymia]	1302856	mood_stabilizer
3	topiramate	24 HR phentermine 11.25 MG / topiramate 69 MG Extended Release Oral Capsule [Qsymia]	1313061	mood_stabilizer
4	topiramate	24 HR topiramate 50 MG Extended Release Oral Capsule [Trokendi]	1436245	mood_stabilizer
5	topiramate	24 HR topiramate 25 MG Extended Release Oral Capsule [Trokendi]	1437280	mood_stabilizer
6	topiramate	24 HR topiramate 100 MG Extended Release Oral Capsule [Trokendi]	1437285	mood_stabilizer
7	topiramate	24 HR topiramate 200 MG Extended Release Oral Capsule [Trokendi]	1437290	mood_stabilizer
8	topiramate	Sprinkle 24 HR topiramate 100 MG Extended Release Oral Capsule [Qudexy]	1494766	mood_stabilizer
9	topiramate	Sprinkle 24 HR topiramate 150 MG Extended Release Oral Capsule [Qudexy]	1494771	mood_stabilizer
10	topiramate	Sprinkle 24 HR topiramate 200 MG Extended Release Oral Capsule [Qudexy]	1494775	mood_stabilizer
11	topiramate	Sprinkle 24 HR topiramate 25 MG Extended Release Oral Capsule [Qudexy]	1494778	mood_stabilizer
12	topiramate	Sprinkle 24 HR topiramate 50 MG Extended Release Oral Capsule [Qudexy]	1494781	mood_stabilizer
13	topiramate	topiramate 50 MG Oral Tablet [Topamax]	151227	mood_stabilizer
14	topiramate	topiramate 100 MG Oral Tablet [Topamax]	151228	mood_stabilizer
15	topiramate	topiramate 200 MG Oral Tablet [Topamax]	151229	mood_stabilizer
16	topiramate	topiramate 25 MG Oral Tablet [Topamax]	152855	mood_stabilizer
17	topiramate	topiramate 25 MG/ML Oral Solution [Eprontia]	2586433	mood_stabilizer
18	topiramate	topiramate 15 MG Oral Capsule [Topamax]	845478	mood_stabilizer
19	topiramate	topiramate 25 MG Oral Capsule [Topamax]	845479	mood_stabilizer
20	topiramate	24 HR phentermine 7.5 MG / topiramate 46 MG Extended Release Oral Capsule	1302827	mood_stabilizer
21	topiramate	24 HR phentermine 3.75 MG / topiramate 23 MG Extended Release Oral Capsule	1302839	mood_stabilizer
22	topiramate	24 HR phentermine 15 MG / topiramate 92 MG Extended Release Oral Capsule	1302850	mood_stabilizer
23	topiramate	24 HR phentermine 11.25 MG / topiramate 69 MG Extended Release Oral Capsule	1313059	mood_stabilizer
24	topiramate	24 HR topiramate 50 MG Extended Release Oral Capsule	1436239	mood_stabilizer
25	topiramate	24 HR topiramate 25 MG Extended Release Oral Capsule	1437278	mood_stabilizer
26	topiramate	24 HR topiramate 100 MG Extended Release Oral Capsule	1437283	mood_stabilizer
27	topiramate	24 HR topiramate 200 MG Extended Release Oral Capsule	1437288	mood_stabilizer
28	topiramate	Sprinkle 24 HR topiramate 150 MG Extended Release Oral Capsule	1494769	mood_stabilizer
29	topiramate	topiramate 50 MG Oral Tablet	151226	mood_stabilizer
30	topiramate	Sprinkle 24 HR topiramate 200 MG Extended Release Oral Capsule	1812419	mood_stabilizer
31	topiramate	Sprinkle 24 HR topiramate 25 MG Extended Release Oral Capsule	1812421	mood_stabilizer
32	topiramate	Sprinkle 24 HR topiramate 50 MG Extended Release Oral Capsule	1812425	mood_stabilizer
33	topiramate	Sprinkle 24 HR topiramate 100 MG Extended Release Oral Capsule	1812427	mood_stabilizer
34	topiramate	topiramate 25 MG Oral Tablet	199888	mood_stabilizer
35	topiramate	topiramate 100 MG Oral Tablet	199889	mood_stabilizer
36	topiramate	topiramate 200 MG Oral Tablet	199890	mood_stabilizer
37	topiramate	topiramate 25 MG Oral Capsule	205315	mood_stabilizer
38	topiramate	topiramate 15 MG Oral Capsule	205316	mood_stabilizer
39	topiramate	topiramate 50 MG Oral Capsule	252413	mood_stabilizer
40	topiramate	topiramate 25 MG/ML Oral Solution	2586427	mood_stabilizer
0	zonisamide	zonisamide 20 MG/ML Oral Suspension [Zonisade]	2606788	mood_stabilizer
1	zonisamide	zonisamide 100 MG Oral Capsule [Zonegran]	284408	mood_stabilizer
2	zonisamide	zonisamide 25 MG Oral Capsule [Zonegran]	404725	mood_stabilizer
3	zonisamide	zonisamide 100 MG Oral Tablet	259224	mood_stabilizer
4	zonisamide	zonisamide 20 MG/ML Oral Suspension	2606782	mood_stabilizer
5	zonisamide	zonisamide 100 MG Oral Capsule	314285	mood_stabilizer
6	zonisamide	zonisamide 25 MG Oral Capsule	403966	mood_stabilizer
7	zonisamide	zonisamide 50 MG Oral Capsule	403967	mood_stabilizer
0	riluzole	riluzole 50 MG Oral Tablet [Rilutek]	152915	mood_stabilizer
1	riluzole	riluzole 5 MG/ML Oral Suspension [Tiglutik]	2059266	mood_stabilizer
2	riluzole	riluzole 50 MG Oral Film [Exservan]	2267572	mood_stabilizer
3	riluzole	riluzole 5 MG/ML Oral Suspension [Teglutik]	2675565	mood_stabilizer
4	riluzole	riluzole 50 MG Oral Tablet	199206	mood_stabilizer
5	riluzole	riluzole 5 MG/ML Oral Suspension	2058147	mood_stabilizer
6	riluzole	riluzole 50 MG Oral Film	2265862	mood_stabilizer
0	oxcarbazepine	24 HR oxcarbazepine 150 MG Extended Release Oral Tablet [Oxtellar]	1365660	mood_stabilizer
1	oxcarbazepine	24 HR oxcarbazepine 300 MG Extended Release Oral Tablet [Oxtellar]	1365847	mood_stabilizer
2	oxcarbazepine	24 HR oxcarbazepine 600 MG Extended Release Oral Tablet [Oxtellar]	1365850	mood_stabilizer
3	oxcarbazepine	oxcarbazepine 150 MG Oral Tablet [Trileptal]	261356	mood_stabilizer
4	oxcarbazepine	oxcarbazepine 300 MG Oral Tablet [Trileptal]	261360	mood_stabilizer
5	oxcarbazepine	oxcarbazepine 600 MG Oral Tablet [Trileptal]	262090	mood_stabilizer
6	oxcarbazepine	oxcarbazepine 60 MG/ML Oral Suspension [Trileptal]	351992	mood_stabilizer
7	oxcarbazepine	24 HR oxcarbazepine 150 MG Extended Release Oral Tablet	1365653	mood_stabilizer
8	oxcarbazepine	24 HR oxcarbazepine 300 MG Extended Release Oral Tablet	1365842	mood_stabilizer
9	oxcarbazepine	24 HR oxcarbazepine 600 MG Extended Release Oral Tablet	1365844	mood_stabilizer
10	oxcarbazepine	oxcarbazepine 60 MG/ML Oral Suspension	283536	mood_stabilizer
11	oxcarbazepine	oxcarbazepine 150 MG Oral Tablet	312136	mood_stabilizer
12	oxcarbazepine	oxcarbazepine 300 MG Oral Tablet	312137	mood_stabilizer
13	oxcarbazepine	oxcarbazepine 600 MG Oral Tablet	312138	mood_stabilizer
0	valproic acid	valproic acid 50 MG/ML Oral Solution [Depakene]	1099689	mood_stabilizer
1	valproic acid	5 ML valproic acid 100 MG/ML Injection	1099648	mood_stabilizer
2	valproic acid	valproic acid 125 MG Delayed Release Oral Capsule	1099656	mood_stabilizer
3	valproic acid	valproic acid 250 MG Delayed Release Oral Capsule	1099670	mood_stabilizer
4	valproic acid	valproic acid 250 MG Oral Capsule	1099681	mood_stabilizer
5	valproic acid	valproic acid 50 MG/ML Oral Solution	1099687	mood_stabilizer
6	valproic acid	valproic acid 500 MG Delayed Release Oral Capsule	1099691	mood_stabilizer
7	valproic acid	valproic acid 100 MG Oral Tablet	1099703	mood_stabilizer
8	valproic acid	valproic acid 150 MG Delayed Release Oral Capsule	1099766	mood_stabilizer
9	valproic acid	valproic acid 200 MG Delayed Release Oral Tablet	1099772	mood_stabilizer
10	valproic acid	valproic acid 40 MG/ML Oral Solution	1099853	mood_stabilizer
0	sertraline	sertraline 100 MG Oral Tablet [Zoloft]	208149	ssri
1	sertraline	sertraline 50 MG Oral Tablet [Zoloft]	208161	ssri
2	sertraline	sertraline 25 MG Oral Tablet [Zoloft]	212233	ssri
3	sertraline	sertraline 20 MG/ML Oral Solution [Zoloft]	861066	ssri
4	sertraline	sertraline 200 MG Oral Capsule	251201	ssri
5	sertraline	sertraline 100 MG Oral Tablet	312938	ssri
6	sertraline	sertraline 25 MG Oral Tablet	312940	ssri
7	sertraline	sertraline 50 MG Oral Tablet	312941	ssri
8	sertraline	sertraline 150 MG Oral Capsule	410584	ssri
9	sertraline	sertraline 20 MG/ML Oral Solution	861064	ssri
0	citalopram	citalopram 20 MG Oral Tablet [Celexa]	213344	ssri
1	citalopram	citalopram 40 MG Oral Tablet [Celexa]	213345	ssri
2	citalopram	citalopram 10 MG Oral Tablet [Celexa]	284591	ssri
3	citalopram	citalopram 20 MG Oral Tablet	200371	ssri
4	citalopram	citalopram 30 MG Oral Capsule	2591786	ssri
5	citalopram	citalopram 10 MG Oral Tablet	283672	ssri
6	citalopram	citalopram 2 MG/ML Oral Solution	309313	ssri
7	citalopram	citalopram 40 MG Oral Tablet	309314	ssri
8	citalopram	citalopram 40 MG/ML Oral Solution	389202	ssri
9	citalopram	citalopram 10 MG Disintegrating Oral Tablet	645289	ssri
10	citalopram	citalopram 20 MG Disintegrating Oral Tablet	645290	ssri
11	citalopram	citalopram 40 MG Disintegrating Oral Tablet	645291	ssri
0	escitalopram	escitalopram 10 MG Oral Tablet [Lexapro]	352272	ssri
1	escitalopram	escitalopram 20 MG Oral Tablet [Lexapro]	352273	ssri
2	escitalopram	escitalopram 5 MG Oral Tablet [Lexapro]	404408	ssri
3	escitalopram	escitalopram 10 MG Oral Tablet	349332	ssri
4	escitalopram	escitalopram 5 MG Oral Tablet	351249	ssri
5	escitalopram	escitalopram 20 MG Oral Tablet	351250	ssri
6	escitalopram	escitalopram 1 MG/ML Oral Solution	351285	ssri
0	fluoxetine	fluoxetine 20 MG Oral Capsule [Prozac]	104849	ssri
1	fluoxetine	fluoxetine 10 MG Oral Capsule [Prozac]	205535	ssri
2	fluoxetine	fluoxetine 40 MG Oral Capsule [Prozac]	261287	ssri
3	fluoxetine	fluoxetine 25 MG / olanzapine 6 MG Oral Capsule [Symbyax]	725064	ssri
4	fluoxetine	fluoxetine 50 MG / olanzapine 12 MG Oral Capsule [Symbyax]	725068	ssri
5	fluoxetine	fluoxetine 50 MG / olanzapine 6 MG Oral Capsule [Symbyax]	725072	ssri
6	fluoxetine	fluoxetine 25 MG / olanzapine 3 MG Oral Capsule [Symbyax]	725080	ssri
7	fluoxetine	fluoxetine hydrochloride 8 MG Chewable Tablet [RECONCILE]	826101	ssri
8	fluoxetine	fluoxetine hydrochloride 64 MG Chewable Tablet [RECONCILE]	826105	ssri
9	fluoxetine	fluoxetine hydrochloride 16 MG Chewable Tablet [RECONCILE]	902716	ssri
10	fluoxetine	fluoxetine hydrochloride 32 MG Chewable Tablet [RECONCILE]	902720	ssri
11	fluoxetine	fluoxetine 60 MG Oral Tablet	1190110	ssri
12	fluoxetine	fluoxetine 60 MG Oral Capsule	151260	ssri
13	fluoxetine	fluoxetine 20 MG Oral Tablet	248642	ssri
14	fluoxetine	PMDD fluoxetine 10 MG Oral Tablet	2532159	ssri
15	fluoxetine	PMDD fluoxetine 20 MG Oral Tablet	2532163	ssri
16	fluoxetine	fluoxetine 10 MG Oral Capsule	310384	ssri
17	fluoxetine	fluoxetine 20 MG Oral Capsule	310385	ssri
18	fluoxetine	fluoxetine 4 MG/ML Oral Solution	310386	ssri
19	fluoxetine	fluoxetine 40 MG Oral Capsule	313989	ssri
20	fluoxetine	fluoxetine 10 MG Oral Tablet	313990	ssri
21	fluoxetine	fluoxetine 90 MG Delayed Release Oral Capsule	313995	ssri
22	fluoxetine	fluoxetine 25 MG / olanzapine 6 MG Oral Capsule	403969	ssri
23	fluoxetine	fluoxetine 25 MG / olanzapine 12 MG Oral Capsule	403970	ssri
24	fluoxetine	fluoxetine 50 MG / olanzapine 12 MG Oral Capsule	403971	ssri
25	fluoxetine	fluoxetine 50 MG / olanzapine 6 MG Oral Capsule	403972	ssri
26	fluoxetine	fluoxetine 25 MG / olanzapine 3 MG Oral Capsule	721787	ssri
27	fluoxetine	fluoxetine hydrochloride 8 MG Chewable Tablet	826098	ssri
28	fluoxetine	fluoxetine hydrochloride 64 MG Chewable Tablet	826103	ssri
29	fluoxetine	fluoxetine hydrochloride 16 MG Chewable Tablet	902714	ssri
30	fluoxetine	fluoxetine hydrochloride 32 MG Chewable Tablet	902718	ssri
0	fluvoxamine	24 HR fluvoxamine maleate 100 MG Extended Release Oral Capsule	903873	ssri
1	fluvoxamine	24 HR fluvoxamine maleate 150 MG Extended Release Oral Capsule	903879	ssri
2	fluvoxamine	fluvoxamine maleate 100 MG Oral Tablet	903884	ssri
3	fluvoxamine	fluvoxamine maleate 25 MG Oral Tablet	903887	ssri
4	fluvoxamine	fluvoxamine maleate 50 MG Oral Tablet	903891	ssri
0	paroxetine	paroxetine mesylate 7.5 MG Oral Capsule [Brisdelle]	1430128	ssri
1	paroxetine	24 HR paroxetine hydrochloride 12.5 MG Extended Release Oral Tablet [Paxil]	1738804	ssri
2	paroxetine	24 HR paroxetine hydrochloride 25 MG Extended Release Oral Tablet [Paxil]	1738806	ssri
3	paroxetine	24 HR paroxetine hydrochloride 37.5 MG Extended Release Oral Tablet [Paxil]	1738808	ssri
4	paroxetine	paroxetine hydrochloride 20 MG Oral Tablet [Paxil]	207349	ssri
5	paroxetine	paroxetine hydrochloride 30 MG Oral Tablet [Paxil]	207350	ssri
6	paroxetine	paroxetine hydrochloride 10 MG Oral Tablet [Paxil]	211699	ssri
7	paroxetine	paroxetine hydrochloride 40 MG Oral Tablet [Paxil]	211700	ssri
8	paroxetine	paroxetine hydrochloride 2 MG/ML Oral Suspension [Paxil]	213291	ssri
9	paroxetine	paroxetine mesylate 10 MG Oral Tablet [Pexeva]	541660	ssri
10	paroxetine	paroxetine mesylate 20 MG Oral Tablet [Pexeva]	541662	ssri
11	paroxetine	paroxetine mesylate 30 MG Oral Tablet [Pexeva]	541664	ssri
12	paroxetine	paroxetine mesylate 40 MG Oral Tablet [Pexeva]	541666	ssri
13	paroxetine	paroxetine mesylate 7.5 MG Oral Capsule	1430122	ssri
14	paroxetine	paroxetine hydrochloride 10 MG Oral Tablet	1738483	ssri
15	paroxetine	paroxetine hydrochloride 20 MG Oral Tablet	1738495	ssri
16	paroxetine	paroxetine hydrochloride 30 MG Oral Tablet	1738503	ssri
17	paroxetine	paroxetine hydrochloride 40 MG Oral Tablet	1738511	ssri
18	paroxetine	paroxetine mesylate 10 MG Oral Tablet	1738515	ssri
19	paroxetine	paroxetine mesylate 20 MG Oral Tablet	1738519	ssri
20	paroxetine	paroxetine mesylate 30 MG Oral Tablet	1738523	ssri
21	paroxetine	paroxetine mesylate 40 MG Oral Tablet	1738527	ssri
22	paroxetine	24 HR paroxetine hydrochloride 12.5 MG Extended Release Oral Tablet	1738803	ssri
23	paroxetine	24 HR paroxetine hydrochloride 25 MG Extended Release Oral Tablet	1738805	ssri
24	paroxetine	24 HR paroxetine hydrochloride 37.5 MG Extended Release Oral Tablet	1738807	ssri
25	paroxetine	paroxetine hydrochloride 2 MG/ML Oral Suspension	312242	ssri
0	desvenlafaxine	24 HR desvenlafaxine 100 MG Extended Release Oral Tablet [Khedezla]	1435480	snri
1	desvenlafaxine	24 HR desvenlafaxine 50 MG Extended Release Oral Tablet [Khedezla]	1435483	snri
2	desvenlafaxine	24 HR desvenlafaxine succinate 25 MG Extended Release Oral Tablet [Pristiq]	1607619	snri
3	desvenlafaxine	24 HR desvenlafaxine succinate 100 MG Extended Release Oral Tablet [Pristiq]	790267	snri
4	desvenlafaxine	24 HR desvenlafaxine succinate 50 MG Extended Release Oral Tablet [Pristiq]	790290	snri
5	desvenlafaxine	24 HR desvenlafaxine succinate 25 MG Extended Release Oral Tablet	1607617	snri
6	desvenlafaxine	24 HR desvenlafaxine succinate 100 MG Extended Release Oral Tablet	1874553	snri
7	desvenlafaxine	24 HR desvenlafaxine succinate 50 MG Extended Release Oral Tablet	1874559	snri
8	desvenlafaxine	24 HR desvenlafaxine 100 MG Extended Release Oral Tablet	790264	snri
9	desvenlafaxine	24 HR desvenlafaxine 50 MG Extended Release Oral Tablet	790288	snri
10	desvenlafaxine	desvenlafaxine 100 MG Oral Tablet	803408	snri
11	desvenlafaxine	desvenlafaxine 50 MG Oral Tablet	803409	snri
0	duloxetine	duloxetine 40 MG Delayed Release Oral Capsule [Irenka]	1652069	snri
1	duloxetine	Sprinkle duloxetine 20 MG Delayed Release Oral Capsule [Drizalma]	2200174	snri
2	duloxetine	Sprinkle duloxetine 30 MG Delayed Release Oral Capsule [Drizalma]	2200177	snri
3	duloxetine	Sprinkle duloxetine 40 MG Delayed Release Oral Capsule [Drizalma]	2200180	snri
4	duloxetine	Sprinkle duloxetine 60 MG Delayed Release Oral Capsule [Drizalma]	2200183	snri
5	duloxetine	duloxetine 20 MG Delayed Release Oral Capsule [Cymbalta]	596928	snri
6	duloxetine	duloxetine 30 MG Delayed Release Oral Capsule [Cymbalta]	596932	snri
7	duloxetine	duloxetine 60 MG Delayed Release Oral Capsule [Cymbalta]	615186	snri
8	duloxetine	Sprinkle duloxetine 20 MG Delayed Release Oral Capsule	2200168	snri
9	duloxetine	Sprinkle duloxetine 30 MG Delayed Release Oral Capsule	2200175	snri
10	duloxetine	Sprinkle duloxetine 40 MG Delayed Release Oral Capsule	2200178	snri
11	duloxetine	Sprinkle duloxetine 60 MG Delayed Release Oral Capsule	2200181	snri
12	duloxetine	duloxetine 20 MG Delayed Release Oral Capsule	596926	snri
13	duloxetine	duloxetine 30 MG Delayed Release Oral Capsule	596930	snri
14	duloxetine	duloxetine 60 MG Delayed Release Oral Capsule	596934	snri
15	duloxetine	duloxetine 40 MG Delayed Release Oral Capsule	616402	snri
0	venlafaxine	venlafaxine 50 MG Oral Tablet [Effexor]	208851	snri
1	venlafaxine	24 HR venlafaxine 75 MG Extended Release Oral Capsule [Effexor]	729929	snri
2	venlafaxine	24 HR venlafaxine 150 MG Extended Release Oral Capsule [Effexor]	729931	snri
3	venlafaxine	24 HR venlafaxine 37.5 MG Extended Release Oral Capsule [Effexor]	729932	snri
4	venlafaxine	24 HR venlafaxine 112.5 MG Extended Release Oral Tablet	2605950	snri
5	venlafaxine	venlafaxine 100 MG Oral Tablet	313580	snri
6	venlafaxine	24 HR venlafaxine 150 MG Extended Release Oral Capsule	313581	snri
7	venlafaxine	venlafaxine 25 MG Oral Tablet	313582	snri
8	venlafaxine	24 HR venlafaxine 37.5 MG Extended Release Oral Capsule	313583	snri
9	venlafaxine	venlafaxine 37.5 MG Oral Tablet	313584	snri
10	venlafaxine	24 HR venlafaxine 75 MG Extended Release Oral Capsule	313585	snri
11	venlafaxine	venlafaxine 75 MG Oral Tablet	313586	snri
12	venlafaxine	venlafaxine 50 MG Oral Tablet	314277	snri
13	venlafaxine	24 HR venlafaxine 150 MG Extended Release Oral Tablet	808744	snri
14	venlafaxine	24 HR venlafaxine 225 MG Extended Release Oral Tablet	808748	snri
15	venlafaxine	24 HR venlafaxine 37.5 MG Extended Release Oral Tablet	808751	snri
16	venlafaxine	24 HR venlafaxine 75 MG Extended Release Oral Tablet	808753	snri
0	amitriptyline	amitriptyline hydrochloride 25 MG Oral Tablet [Elavil]	856836	tca
1	amitriptyline	amitriptyline hydrochloride 10 MG / perphenazine 2 MG Oral Tablet	856706	tca
2	amitriptyline	amitriptyline hydrochloride 10 MG / perphenazine 4 MG Oral Tablet	856720	tca
3	amitriptyline	amitriptyline hydrochloride 100 MG Oral Tablet	856762	tca
4	amitriptyline	amitriptyline hydrochloride 12.5 MG / chlordiazepoxide 5 MG Oral Tablet	856769	tca
5	amitriptyline	amitriptyline hydrochloride 150 MG Oral Tablet	856773	tca
6	amitriptyline	amitriptyline hydrochloride 10 MG Oral Tablet	856783	tca
7	amitriptyline	amitriptyline hydrochloride 25 MG / chlordiazepoxide 10 MG Oral Tablet	856792	tca
8	amitriptyline	amitriptyline hydrochloride 25 MG / perphenazine 2 MG Oral Tablet	856797	tca
9	amitriptyline	amitriptyline hydrochloride 25 MG / perphenazine 4 MG Oral Tablet	856825	tca
10	amitriptyline	amitriptyline hydrochloride 25 MG Oral Tablet	856834	tca
11	amitriptyline	amitriptyline hydrochloride 50 MG / perphenazine 4 MG Oral Tablet	856840	tca
12	amitriptyline	amitriptyline hydrochloride 50 MG Oral Tablet	856845	tca
13	amitriptyline	amitriptyline hydrochloride 75 MG Oral Tablet	856853	tca
14	amitriptyline	amitriptyline hydrochloride 10 MG/ML Oral Solution	856862	tca
15	amitriptyline	amitriptyline hydrochloride 12.5 MG / chlordiazepoxide 10 MG Oral Tablet	856863	tca
16	amitriptyline	amitriptyline hydrochloride 25 MG Extended Release Oral Capsule	856865	tca
17	amitriptyline	amitriptyline hydrochloride 5 MG/ML Oral Solution	856867	tca
18	amitriptyline	amitriptyline hydrochloride 50 MG Extended Release Oral Capsule	856868	tca
0	desipramine	desipramine hydrochloride 10 MG Oral Tablet [Norpramin]	1099290	tca
1	desipramine	desipramine hydrochloride 100 MG Oral Tablet [Norpramin]	1099294	tca
2	desipramine	desipramine hydrochloride 150 MG Oral Tablet [Norpramin]	1099298	tca
3	desipramine	desipramine hydrochloride 25 MG Oral Tablet [Norpramin]	1099302	tca
4	desipramine	desipramine hydrochloride 50 MG Oral Tablet [Norpramin]	1099306	tca
5	desipramine	desipramine hydrochloride 75 MG Oral Tablet [Norpramin]	1099318	tca
6	desipramine	desipramine hydrochloride 10 MG Oral Tablet	1099288	tca
7	desipramine	desipramine hydrochloride 100 MG Oral Tablet	1099292	tca
8	desipramine	desipramine hydrochloride 150 MG Oral Tablet	1099296	tca
9	desipramine	desipramine hydrochloride 25 MG Oral Tablet	1099300	tca
10	desipramine	desipramine hydrochloride 50 MG Oral Tablet	1099304	tca
11	desipramine	desipramine hydrochloride 75 MG Oral Tablet	1099316	tca
0	doxepin	doxepin hydrochloride 50 MG/ML Topical Cream [Prudoxin]	1000093	tca
1	doxepin	doxepin hydrochloride 50 MG/ML Topical Cream [Zonalon]	1000095	tca
2	doxepin	doxepin 3 MG Oral Tablet [Silenor]	966791	tca
3	doxepin	doxepin 6 MG Oral Tablet [Silenor]	966795	tca
4	doxepin	doxepin 10 MG Oral Capsule	1000048	tca
5	doxepin	doxepin 10 MG/ML Oral Solution	1000054	tca
6	doxepin	doxepin 100 MG Oral Capsule	1000058	tca
7	doxepin	doxepin 150 MG Oral Capsule	1000064	tca
8	doxepin	doxepin 25 MG Oral Capsule	1000070	tca
9	doxepin	doxepin 50 MG Oral Capsule	1000076	tca
10	doxepin	doxepin hydrochloride 50 MG/ML Topical Cream	1000091	tca
11	doxepin	doxepin 75 MG Oral Capsule	1000097	tca
12	doxepin	doxepin 3 MG Oral Tablet	966787	tca
13	doxepin	doxepin 6 MG Oral Tablet	966793	tca
0	nortriptyline	nortriptyline 10 MG Oral Capsule [Pamelor]	209329	tca
1	nortriptyline	nortriptyline 25 MG Oral Capsule [Pamelor]	209339	tca
2	nortriptyline	nortriptyline 50 MG Oral Capsule [Pamelor]	209350	tca
3	nortriptyline	nortriptyline 75 MG Oral Capsule [Pamelor]	209391	tca
4	nortriptyline	nortriptyline 10 MG Oral Capsule	198045	tca
5	nortriptyline	nortriptyline 50 MG Oral Capsule	198046	tca
6	nortriptyline	nortriptyline 75 MG Oral Capsule	198047	tca
7	nortriptyline	nortriptyline 10 MG Oral Tablet	199283	tca
8	nortriptyline	nortriptyline 25 MG Oral Tablet	199406	tca
9	nortriptyline	nortriptyline 2 MG/ML Oral Solution	312036	tca
10	nortriptyline	nortriptyline 25 MG Oral Capsule	317136	tca
11	nortriptyline	fluphenazine hydrochloride 0.5 MG / nortriptyline 10 MG Oral Tablet	865143	tca
12	nortriptyline	fluphenazine hydrochloride 1.5 MG / nortriptyline 30 MG Oral Tablet	865146	tca
0	trimipramine	trimipramine 25 MG Oral Tablet	199820	tca
1	trimipramine	trimipramine 10 MG Oral Tablet	250033	tca
2	trimipramine	trimipramine 100 MG Oral Capsule	313496	tca
3	trimipramine	trimipramine 25 MG Oral Capsule	313498	tca
4	trimipramine	trimipramine 50 MG Oral Capsule	313499	tca
0	imipramine	imipramine hydrochloride 25 MG Oral Tablet	835564	tca
1	imipramine	imipramine hydrochloride 50 MG Oral Tablet	835568	tca
2	imipramine	imipramine pamoate 75 MG Oral Capsule	835572	tca
3	imipramine	imipramine pamoate 150 MG Oral Capsule	835577	tca
4	imipramine	imipramine hydrochloride 5 MG/ML Oral Solution	835586	tca
5	imipramine	imipramine pamoate 125 MG Oral Capsule	835589	tca
6	imipramine	imipramine pamoate 100 MG Oral Capsule	835591	tca
7	imipramine	imipramine hydrochloride 10 MG Oral Tablet	835593	tca
0	tranylcypromine	tranylcypromine 10 MG Oral Tablet [Parnate]	104838	maoi
1	tranylcypromine	tranylcypromine 10 MG Oral Tablet	313447	maoi
0	phenelzine	phenelzine 15 MG Oral Tablet [Nardil]	104836	maoi
1	phenelzine	phenelzine 15 MG Oral Tablet	312347	maoi
0	selegiline	selegiline hydrochloride 5 MG Oral Capsule [Eldepryl]	859188	maoi
1	selegiline	selegiline hydrochloride 1.25 MG Disintegrating Oral Tablet [Zelapar]	859192	maoi
2	selegiline	24 HR selegiline 0.25 MG/HR Transdermal System [Emsam]	865208	maoi
3	selegiline	24 HR selegiline 0.375 MG/HR Transdermal System [Emsam]	865212	maoi
4	selegiline	24 HR selegiline 0.5 MG/HR Transdermal System [Emsam]	865216	maoi
5	selegiline	selegiline hydrochloride 15 MG Oral Tablet [Anipryl]	880387	maoi
6	selegiline	selegiline hydrochloride 5 MG Oral Tablet [Anipryl]	897065	maoi
7	selegiline	selegiline hydrochloride 10 MG Oral Tablet [Anipryl]	897067	maoi
8	selegiline	selegiline hydrochloride 30 MG Oral Tablet [Anipryl]	897071	maoi
9	selegiline	selegiline hydrochloride 5 MG Oral Capsule	859186	maoi
10	selegiline	selegiline hydrochloride 1.25 MG Disintegrating Oral Tablet	859190	maoi
11	selegiline	selegiline hydrochloride 5 MG Oral Tablet	859193	maoi
12	selegiline	24 HR selegiline 0.25 MG/HR Transdermal System	865206	maoi
13	selegiline	24 HR selegiline 0.375 MG/HR Transdermal System	865210	maoi
14	selegiline	24 HR selegiline 0.5 MG/HR Transdermal System	865214	maoi
15	selegiline	selegiline hydrochloride 1.25 MG Oral Tablet	865218	maoi
16	selegiline	selegiline hydrochloride 10 MG Oral Tablet	865220	maoi
17	selegiline	selegiline hydrochloride 2 MG/ML Oral Solution	865222	maoi
18	selegiline	selegiline hydrochloride 15 MG Oral Tablet	880383	maoi
19	selegiline	selegiline hydrochloride 30 MG Oral Tablet	897069	maoi
0	bupropion	24 HR bupropion hydrochloride 450 MG Extended Release Oral Tablet [Forfivo]	1232591	atypical
1	bupropion	12 HR bupropion hydrochloride 90 MG / naltrexone hydrochloride 8 MG Extended Release Oral Tablet [Contrave]	1551474	atypical
2	bupropion	bupropion hydrochloride 105 MG / dextromethorphan hydrobromide 45 MG Extended Release Oral Tablet [Auvelity]	2611266	atypical
3	bupropion	12 HR bupropion hydrochloride 100 MG Extended Release Oral Tablet [Wellbutrin]	993511	atypical
4	bupropion	12 HR bupropion hydrochloride 150 MG Extended Release Oral Tablet [Wellbutrin]	993528	atypical
5	bupropion	12 HR bupropion hydrochloride 200 MG Extended Release Oral Tablet [Wellbutrin]	993537	atypical
6	bupropion	24 HR bupropion hydrochloride 150 MG Extended Release Oral Tablet [Wellbutrin]	993545	atypical
7	bupropion	24 HR bupropion hydrobromide 174 MG Extended Release Oral Tablet [Aplenzin]	993552	atypical
8	bupropion	24 HR bupropion hydrochloride 300 MG Extended Release Oral Tablet [Wellbutrin]	993564	atypical
9	bupropion	24 HR bupropion hydrobromide 348 MG Extended Release Oral Tablet [Aplenzin]	993569	atypical
10	bupropion	24 HR bupropion hydrobromide 522 MG Extended Release Oral Tablet [Aplenzin]	993683	atypical
11	bupropion	bupropion hydrochloride 100 MG Oral Tablet [Wellbutrin]	993688	atypical
12	bupropion	24 HR bupropion hydrochloride 450 MG Extended Release Oral Tablet	1232585	atypical
13	bupropion	12 HR bupropion hydrochloride 90 MG / naltrexone hydrochloride 8 MG Extended Release Oral Tablet	1551468	atypical
14	bupropion	Smoking Cessation 12 HR bupropion hydrochloride 150 MG Extended Release Oral Tablet	1801289	atypical
15	bupropion	bupropion hydrochloride 105 MG / dextromethorphan hydrobromide 45 MG Extended Release Oral Tablet	2611260	atypical
16	bupropion	12 HR bupropion hydrochloride 100 MG Extended Release Oral Tablet	993503	atypical
17	bupropion	12 HR bupropion hydrochloride 150 MG Extended Release Oral Tablet	993518	atypical
18	bupropion	12 HR bupropion hydrochloride 200 MG Extended Release Oral Tablet	993536	atypical
19	bupropion	24 HR bupropion hydrochloride 150 MG Extended Release Oral Tablet	993541	atypical
20	bupropion	24 HR bupropion hydrobromide 174 MG Extended Release Oral Tablet	993550	atypical
21	bupropion	24 HR bupropion hydrochloride 300 MG Extended Release Oral Tablet	993557	atypical
22	bupropion	24 HR bupropion hydrobromide 348 MG Extended Release Oral Tablet	993567	atypical
23	bupropion	24 HR bupropion hydrobromide 522 MG Extended Release Oral Tablet	993681	atypical
24	bupropion	bupropion hydrochloride 100 MG Oral Tablet	993687	atypical
25	bupropion	bupropion hydrochloride 75 MG Oral Tablet	993691	atypical
0	mirtazapine	mirtazapine 0.02 MG/MG Topical Ointment [Mirataz]	2049256	atypical
1	mirtazapine	mirtazapine 15 MG Oral Tablet [Remeron]	211322	atypical
2	mirtazapine	mirtazapine 30 MG Oral Tablet [Remeron]	211323	atypical
3	mirtazapine	mirtazapine 15 MG Disintegrating Oral Tablet [Remeron]	752869	atypical
4	mirtazapine	mirtazapine 30 MG Disintegrating Oral Tablet [Remeron]	752870	atypical
5	mirtazapine	mirtazapine 45 MG Disintegrating Oral Tablet [Remeron]	752871	atypical
6	mirtazapine	mirtazapine 0.02 MG/MG Topical Ointment	2049251	atypical
7	mirtazapine	mirtazapine 15 MG Disintegrating Oral Tablet	283406	atypical
8	mirtazapine	mirtazapine 30 MG Disintegrating Oral Tablet	283407	atypical
9	mirtazapine	mirtazapine 45 MG Disintegrating Oral Tablet	283485	atypical
10	mirtazapine	mirtazapine 15 MG Oral Tablet	311725	atypical
11	mirtazapine	mirtazapine 45 MG Oral Tablet	311726	atypical
12	mirtazapine	mirtazapine 30 MG Oral Tablet	314111	atypical
13	mirtazapine	mirtazapine 7.5 MG Oral Tablet	476809	atypical
0	nefazodone	nefazodone hydrochloride 100 MG Oral Tablet	1098649	atypical
1	nefazodone	nefazodone hydrochloride 150 MG Oral Tablet	1098666	atypical
2	nefazodone	nefazodone hydrochloride 200 MG Oral Tablet	1098670	atypical
3	nefazodone	nefazodone hydrochloride 250 MG Oral Tablet	1098674	atypical
4	nefazodone	nefazodone hydrochloride 50 MG Oral Tablet	1098678	atypical
5	nefazodone	nefazodone hydrochloride 300 MG Oral Tablet	1098710	atypical
0	trazodone	24 HR trazodone hydrochloride 150 MG Extended Release Oral Tablet [Oleptro]	898701	atypical
1	trazodone	24 HR trazodone hydrochloride 300 MG Extended Release Oral Tablet [Oleptro]	898706	atypical
2	trazodone	trazodone hydrochloride 150 MG Oral Tablet	856364	atypical
3	trazodone	trazodone hydrochloride 300 MG Oral Tablet	856369	atypical
4	trazodone	trazodone hydrochloride 100 MG Oral Tablet	856373	atypical
5	trazodone	trazodone hydrochloride 50 MG Oral Tablet	856377	atypical
6	trazodone	trazodone hydrochloride 10 MG/ML Oral Solution	856381	atypical
7	trazodone	trazodone hydrochloride 100 MG Oral Capsule	856382	atypical
8	trazodone	trazodone hydrochloride 50 MG Oral Capsule	856383	atypical
9	trazodone	24 HR trazodone hydrochloride 150 MG Extended Release Oral Tablet	898697	atypical
10	trazodone	24 HR trazodone hydrochloride 300 MG Extended Release Oral Tablet	898704	atypical
0	vortioxetine	vortioxetine 10 MG Oral Tablet [Trintellix]	1790886	atypical
1	vortioxetine	vortioxetine 20 MG Oral Tablet [Trintellix]	1790890	atypical
2	vortioxetine	vortioxetine 5 MG Oral Tablet [Trintellix]	1790892	atypical
3	vortioxetine	vortioxetine 10 MG Oral Tablet	1439808	atypical
4	vortioxetine	vortioxetine 20 MG Oral Tablet	1439810	atypical
5	vortioxetine	vortioxetine 5 MG Oral Tablet	1439812	atypical
6	vortioxetine	vortioxetine 15 MG Oral Tablet	1439840	atypical

### Sheet: T9 Sex stratified CNV effects
phenotype	locus	type	count_male	estimate_male	se_male	p_male	count_female	estimate_female	se_female	p_female	estimate_interaction	se_interaction	p_interaction
BMI	15q11.2_BP1_BP2_DEL	CNV	3458	0.0660269	0.0169739	0.000100285	2194	0.147697	0.0213292	4.37071e-12	0.130725	0.0321335	4.73832e-05
BMI	positive	CNV_group	12899	0.126697	0.00882709	1.01777e-46	7289	0.195944	0.0117744	3.48596e-62	0.0692901	0.0197219	0.000442485
BMI	16p13.11_BP1_BP3_DEL	CNV	98	-0.264203	0.10123	0.0090559	31	0.117936	0.179161	0.510368	0.919102	0.273819	0.000789067
BMI	22q11.21_A_D_DEL	CNV	120	-0.206612	0.0882894	0.0192753	143	0.214706	0.0837608	0.0103674	0.39161	0.119897	0.00108994
Height	16p13.11_BP1_BP2_DEL	CNV	359	-0.114601	0.0516414	0.0264749	231	0.0872429	0.0651086	0.180258	0.301526	0.0964572	0.00177194
BMI	22q11.21_E_F_DEL	CNV	33	0.123271	0.173979	0.478611	50	0.685406	0.140863	1.1402e-06	0.67065	0.220968	0.00240496
BMI	22q11.21_A_D_DUP	CNV	668	0.130506	0.0384535	0.000689118	356	0.406988	0.0530017	1.60621e-14	0.225535	0.0758523	0.00294573
BMI	10q22.23_DUP	CNV	16	-0.236209	0.247198	0.339302	5	0.623128	0.445679	0.162066	1.67177	0.583532	0.00417118
BMI	neutral	CNV_group	21070	-0.0121094	0.00693306	0.0807033	12339	0.0172595	0.00908484	0.0574575	0.0429806	0.015293	0.00494683
BMI	17q12_DEL	CNV	30	-0.838005	0.181444	3.86465e-06	25	-0.0724142	0.199348	0.716415	0.728523	0.271546	0.00729928
Height	2q21.1_DEL	CNV	114	0.209153	0.0918321	0.0227531	48	-0.0194836	0.143609	0.892081	-0.499091	0.193477	0.00989198
Height	1q21.1_TAR_BP2_BP3_DEL	CNV	NA	NA	NA	NA	NA	NA	NA	NA	-2.73106	1.07536	0.0110957
BMI	22q11.21_C_D_DEL	CNV	56	-0.358324	0.134095	0.00753662	13	0.103436	0.276885	0.708723	0.776489	0.306693	0.0113476
BMI	15q13.3_CHRNA7_DEL	CNV	49	0.116775	0.14112	0.407962	17	0.649152	0.240833	0.00702953	0.705774	0.29143	0.0154453
Height	15q13.3_BP4_BP5_DEL	CNV	189	0.190464	0.0709007	0.00722375	115	-0.12118	0.0924333	0.189858	-0.305083	0.127118	0.0163956
Height	15q13.3_CHRNA7_DEL	CNV	49	-0.207483	0.138613	0.13443	17	0.497242	0.23612	0.0352141	0.662282	0.285201	0.0202242
Height	15q13.3_BP4_BP5_exclCHRNA7_DUP	CNV	10	-0.553506	0.30369	0.0683641	6	-0.28476	0.405723	0.482768	1.06593	0.467069	0.0224795
Height	1q21.1_TAR_BP2_BP3_DUP	CNV	134	-0.0689147	0.0847226	0.41598	74	0.186719	0.11562	0.106323	0.351622	0.154451	0.0228111
Height	22q11.21_A_D_DEL	CNV	122	-0.923719	0.0899714	9.9438e-25	144	-0.656037	0.0839941	5.69543e-15	0.263878	0.12101	0.0292104
BMI	16p11.2_BP4_BP5_DUP	CNV	521	-0.446763	0.0434004	7.50167e-25	263	-0.232596	0.0616187	0.000160164	0.195327	0.0898388	0.0296902
BMI	15q13.3_BP4_BP5_exclCHRNA7_DUP	CNV	10	0.23285	0.310693	0.453585	6	0.219994	0.406818	0.588668	1.11094	0.516521	0.0314912
BMI	15q13.3_BP4_BP5_DUP	CNV	615	-0.0549381	0.0400139	0.16976	269	0.157555	0.06108	0.00989486	0.180295	0.0851572	0.0342422
Height	16p11.2_BP4_BP5_DUP	CNV	521	0.391185	0.042675	4.88102e-20	261	0.246126	0.0614036	6.11517e-05	-0.184613	0.0880287	0.0359767
BMI	22q11.21_B_D_DEL	CNV	53	0.0060911	0.136712	0.964463	30	-0.0898447	0.182086	0.621716	-0.53229	0.272107	0.0504443
BMI	22q11.21_E_H_DUP	CNV	24	-0.323796	0.204009	0.112475	43	0.150274	0.152259	0.323658	0.463416	0.249024	0.0627548
BMI	1q21.1_TAR_BP2_BP3_DEL	CNV	NA	NA	NA	NA	NA	NA	NA	NA	-2.03432	1.10314	0.0651653
Height	15q13.3_BP4_BP5_DUP	CNV	615	-0.215524	0.0393465	4.31133e-08	270	-0.394432	0.0603024	6.11514e-11	-0.147024	0.082628	0.0751831
Height	16p11.2_BP4_BP5_DEL	CNV	404	-1.00051	0.0485816	3.08456e-94	273	-0.831813	0.0597844	5.24106e-44	0.146367	0.0824034	0.0756968
Height	15q13.1.13.3_BP3_BP5_DUP	CNV	17	0.170797	0.237289	0.471657	6	-0.207985	0.40148	0.604427	-0.620858	0.359547	0.0842073
BMI	negative	CNV_group	2746	-0.229999	0.0190366	1.31541e-33	1681	-0.204346	0.0243576	4.88612e-17	0.0733263	0.0426494	0.0855634
BMI	1q21.1_TAR_BP1_BP3_DEL	CNV	179	0.184899	0.0745308	0.0131074	84	0.251951	0.108907	0.0206981	0.26077	0.158296	0.0994853
Height	7q11.23_WBS_DUP	CNV	37	0.269887	0.159802	0.0912421	19	-0.212821	0.227438	0.349411	-0.489691	0.299391	0.101919
BMI	16p13.11_BP1_BP3_DUP	CNV	374	0.0931595	0.0513445	0.0696162	149	0.172206	0.0818823	0.0354574	0.178579	0.114464	0.118729
BMI	15q11.2.13.1_BP1_BP3_DUP	CNV	20	-0.0733392	0.220857	0.739839	6	0.344353	0.407993	0.39866	0.649665	0.424883	0.126253
BMI	16p11.2_BP2_BP3_DEL	CNV	140	0.436578	0.0841642	2.13466e-07	73	0.838415	0.117054	7.91245e-13	0.258113	0.169289	0.127338
BMI	16p13.11_BP2_BP3_DEL	CNV	NA	NA	NA	NA	NA	NA	NA	NA	1.67222	1.10313	0.129549
BMI	15q13.3_BP4_BP5_DEL	CNV	186	0.182428	0.0725669	0.0119395	114	0.440663	0.0938337	2.65026e-06	0.195727	0.131269	0.135951
BMI	13q12.12_DEL	CNV	155	-0.100549	0.0801739	0.209793	97	0.0940028	0.101611	0.354899	0.217564	0.149139	0.144618
Height	1q21.1_DUP	CNV	374	0.404196	0.0504182	1.08469e-15	180	0.21552	0.0738934	0.00353835	-0.142599	0.097978	0.145553
Height	16p13.11_BP1_BP2_DUP	CNV	1468	-0.0737526	0.0254898	0.00381083	792	-0.0350327	0.0352171	0.31985	0.0720558	0.0498854	0.148619
Height	16p13.11_BP1_BP3_DUP	CNV	375	0.0170171	0.0503514	0.735388	150	-0.0178331	0.081041	0.825832	-0.156001	0.108343	0.149904
Height	16p13.11_BP1_BP3_DEL	CNV	98	-0.095414	0.0988015	0.334187	31	-0.230667	0.178608	0.196539	0.386349	0.271171	0.154231
BMI	15q11.2.13.1_BP2_BP3_DUP	CNV	20	0.0466977	0.220818	0.832516	10	0.693172	0.31606	0.0282954	0.556327	0.39869	0.162898
BMI	22q11.21_B_C_DUP	CNV	64	-0.027542	0.125064	0.825698	55	0.420132	0.1342	0.00174427	0.275116	0.201246	0.171605
BMI	1q21.1_TAR_BP2_BP3_DUP	CNV	130	0.0329917	0.0872929	0.705473	74	0.0088703	0.11648	0.939298	-0.21539	0.159958	0.178128
Height	16p12.2_BP1_BP3_DUP	CNV	5	0.710161	0.441247	0.10752	NA	NA	NA	NA	-0.968102	0.718983	0.178145
BMI	15q13.1.13.2_BP3_BP4_DEL	CNV	81	0.102384	0.110021	0.352071	38	0.579268	0.161437	0.000332966	0.302875	0.226607	0.181365
BMI	3q29_DEL	CNV	16	-0.481415	0.246934	0.0512273	5	-0.152197	0.4457	0.732744	0.744625	0.571514	0.192609
Height	2q13_DEL	CNV	58	-0.266494	0.129181	0.039118	54	-0.171342	0.134973	0.20428	0.242863	0.192794	0.207775
Height	1q21.1_TAR_BP1_BP2_DUP	CNV	1083	-0.00450715	0.0295985	0.878969	408	-0.0356641	0.0489297	0.466072	-0.087293	0.0694074	0.208503
Height	22q11.21_C_D_DUP	CNV	207	0.207888	0.0679627	0.00222187	90	0.3844	0.1047	0.000241172	0.164745	0.136041	0.225899
BMI	2q21.1_DEL	CNV	114	-0.143108	0.0934847	0.125814	49	0.144788	0.142565	0.309824	0.239984	0.204458	0.240491
BMI	17p12_DEL	CNV	419	-0.149981	0.048784	0.00210934	268	-0.0572721	0.0610208	0.347953	0.107339	0.0920451	0.243549
Height	2q11.2_DEL	CNV	33	0.543791	0.173043	0.00167502	49	0.0567266	0.14167	0.688853	-0.271814	0.233794	0.244983
BMI	16p11.2_BP2_BP3_DUP	CNV	347	-0.537256	0.0533328	7.22474e-24	202	-0.416193	0.070205	3.06162e-09	0.126663	0.1109	0.253399
BMI	16p13.11_BP1_BP2_DUP	CNV	1464	0.0762973	0.0259636	0.00329674	793	0.143252	0.0354948	5.44043e-05	0.0586007	0.0520012	0.25978
Height	2q13_NPHP1_DUP	CNV	3209	-0.0139827	0.017265	0.418003	1594	0.0445685	0.0247407	0.0716363	0.0400404	0.0356399	0.261238
Height	3q29_DEL	CNV	16	-0.807585	0.242815	0.00088123	5	-0.507213	0.444497	0.25383	0.627629	0.569502	0.270433
BMI	16p13.11_BP2_BP3_DUP	CNV	35	0.102232	0.167646	0.54199	21	0.406953	0.217507	0.0613466	0.336425	0.310745	0.278968
Height	22q11.21_B_C_DEL	CNV	NA	NA	NA	NA	NA	NA	NA	NA	-0.655816	0.606063	0.279211
BMI	22q11.21_A_C_DUP	CNV	25	-0.000642036	0.202184	0.997466	24	0.406586	0.203263	0.045468	-0.395281	0.368841	0.283862
BMI	2q13_DEL	CNV	58	0.114425	0.130586	0.380897	55	0.454467	0.134318	0.000715619	0.209987	0.197334	0.287274
BMI	22q11.21_A_B_DEL	CNV	9	0.124577	0.327496	0.703654	5	0.601177	0.44567	0.17736	0.440298	0.415379	0.289149
Height	22q11.21_C_D_DEL	CNV	56	-0.276858	0.131386	0.0350994	7	-1.03507	0.376486	0.00597266	-0.307447	0.293089	0.294183
Height	22q11.21_E_H_DUP	CNV	23	-0.167261	0.207638	0.420506	41	-0.417105	0.155093	0.00715822	-0.255508	0.253577	0.313641
Height	1q21.1_TAR_BP1_BP2_DEL	CNV	608	-0.046094	0.0395734	0.244111	348	-0.098864	0.0528532	0.0614089	-0.0787256	0.0782188	0.314185
Height	16p11.2_BP1_BP3_DUP	CNV	5	-0.405696	0.429483	0.344856	5	-0.322254	0.444476	0.46844	-0.421509	0.434057	0.331503
BMI	1q21.1_TAR_BP1_BP2_DUP	CNV	1084	0.0336139	0.0302197	0.266002	409	0.0209279	0.0491646	0.670348	-0.0741227	0.0765907	0.333156
Height	10q22.23_DUP	CNV	16	-0.439743	0.243373	0.070783	5	-0.925383	0.444473	0.0373443	-0.548629	0.581347	0.345312
BMI	7q11.23_WBS_DUP	CNV	37	-0.102119	0.162472	0.529656	12	0.509295	0.288105	0.077104	0.286875	0.307592	0.351001
BMI	22q11.21_A_B_DUP	CNV	76	0.0444753	0.115557	0.700327	36	-0.0402224	0.164593	0.806941	-0.199889	0.218776	0.360892
Height	15q11.2_BP1_BP2_DUP	CNV	4445	-0.0113016	0.0146764	0.441267	2468	-0.0602324	0.0199224	0.00249987	-0.0262502	0.0288717	0.363243
BMI	16p11.2_BP1_BP3_DUP	CNV	5	-0.288281	0.439384	0.511758	10	-0.291871	0.315349	0.354681	0.391239	0.436936	0.370565
Height	15q11.2.13.1_BP2_BP3_DUP	CNV	20	-0.554717	0.217082	0.0106086	10	-0.352874	0.315007	0.262623	0.350679	0.393816	0.373217
Height	16p12.2_BP2_BP3_DUP	CNV	361	-0.00931551	0.0514031	0.856191	176	0.140611	0.0749388	0.0606071	0.0976857	0.109771	0.373516
BMI	22q11.21_F_H_DUP	CNV	242	0.0884772	0.0640711	0.167303	171	0.131063	0.0765301	0.0867934	0.101504	0.115605	0.379931
Height	13q12.12_DUP	CNV	314	-0.17252	0.0555105	0.00188437	203	-0.0899303	0.0697211	0.1971	0.0838796	0.097809	0.391121
Height	22q11.21_B_D_DEL	CNV	54	-0.426047	0.132973	0.00135524	30	-0.778745	0.181555	1.79222e-05	-0.208839	0.253599	0.410223
BMI	1q21.1_TAR_BP1_BP3_DUP	CNV	634	0.0476348	0.0395562	0.2285	370	0.104903	0.0519262	0.0433598	0.0631974	0.0783775	0.420058
Height	1q21.1_TAR_BP1_BP3_DUP	CNV	633	0.140768	0.0389404	0.000300395	368	0.147817	0.0518196	0.00433717	0.0581007	0.0756116	0.442244
BMI	2q13_DUP	CNV	9	-0.723346	0.327498	0.0271952	5	-0.710672	0.445633	0.110769	0.447685	0.583496	0.442935
BMI	16p11.2_BP4_BP5_DEL	CNV	397	0.935707	0.0497091	4.83285e-79	272	1.065	0.0606964	6.34774e-69	0.0650824	0.0852773	0.445353
BMI	16p12.2_BP1_BP2_DEL	CNV	1877	-0.103705	0.0230438	6.78405e-06	1224	-0.164107	0.0285222	8.73368e-09	-0.0334752	0.0439929	0.446702
Height	17q12_DEL	CNV	25	-0.13069	0.196096	0.505117	25	-0.249638	0.198629	0.208824	-0.20676	0.272025	0.447208
BMI	2q21.1_DUP	CNV	178	-0.0360314	0.0750166	0.631005	81	-0.00857147	0.11133	0.93863	0.125719	0.166614	0.450516
Height	16p12.2_BP2_BP3_DEL	CNV	558	-0.245677	0.0414599	3.11061e-09	393	-0.245269	0.05002	9.41787e-07	0.0552399	0.0762891	0.469013
Height	22q11.21_D_H_DUP	CNV	NA	NA	NA	NA	NA	NA	NA	NA	-0.558358	0.803869	0.487314
BMI	22q11.21_G_H_DEL	CNV	NA	NA	NA	NA	NA	NA	NA	NA	-0.765387	1.11764	0.493455
Height	16p11.2_BP2_BP3_DEL	CNV	140	-0.139625	0.0826679	0.0912211	75	-0.00252567	0.114531	0.982406	0.109467	0.160996	0.496546
Height	15q13.1.13.2_BP3_BP4_DUP	CNV	88	-0.204478	0.105267	0.0520805	62	-0.00716117	0.126048	0.954694	0.126948	0.191244	0.506819
Height	22q11.21_G_H_DUP	CNV	95	-0.184644	0.0991776	0.0626388	7	-0.0128985	0.373452	0.972448	-0.1997	0.305659	0.513534
Height	16p11.2_BP2_BP3_DUP	CNV	347	-0.224624	0.0522725	1.72986e-05	202	-0.348965	0.069783	5.71193e-07	-0.0665205	0.103215	0.519262
BMI	17p12_DUP	CNV	229	0.00847818	0.0658504	0.897556	131	0.0219686	0.0871062	0.800883	0.0797994	0.128817	0.5356
BMI	16p12.2_BP1_BP3_DUP	CNV	5	0.18328	0.447254	0.68196	NA	NA	NA	NA	-0.450141	0.730087	0.537526
Height	22q11.21_B_D_DUP	CNV	228	0.138316	0.0656134	0.0350275	140	0.196037	0.0838822	0.0194367	0.0725796	0.11948	0.543546
Height	13q12.12_DEL	CNV	155	0.0951211	0.0788397	0.22762	97	0.057543	0.100783	0.568029	0.0834918	0.143739	0.561337
Height	10q11.21_11.23_DUP	CNV	27	-0.133883	0.187318	0.474773	10	-0.762442	0.314631	0.0153805	-0.18896	0.328347	0.564961
BMI	10q11.21_11.23_DEL	CNV	110	-0.0762553	0.0947412	0.420889	58	0.121394	0.130573	0.352524	0.106437	0.186832	0.568886
Height	7q11.23_WBS_DEL	CNV	NA	NA	NA	NA	NA	NA	NA	NA	0.350534	0.622624	0.573438
Height	positive	CNV_group	1710	0.273558	0.0236235	5.21052e-31	890	0.206159	0.0332395	5.56726e-10	0.0316584	0.056391	0.57452
Height	neutral	CNV_group	28259	-0.0221873	0.0059046	0.000171524	16428	-0.0199306	0.00783474	0.0109629	0.00746941	0.0133057	0.574546
BMI	1q21.1_DUP	CNV	374	0.0043103	0.0513252	0.933072	180	0.10591	0.0746491	0.155965	0.0562352	0.103508	0.586928
Height	22q11.21_B_C_DUP	CNV	64	0.0586288	0.123071	0.633801	54	-0.0998716	0.134168	0.456649	-0.10512	0.196863	0.593357
BMI	22q11.21_E_F_DUP	CNV	25	-0.0449266	0.199883	0.822163	47	-0.129062	0.145646	0.375545	0.121607	0.233752	0.602896
Height	10q11.21_11.23_DEL	CNV	110	0.0543466	0.0932457	0.560007	58	0.129709	0.130323	0.319595	0.0904761	0.174493	0.604104
Height	16p12.2_BP1_BP2_DUP	CNV	895	0.0301554	0.0326163	0.3552	372	0.0420876	0.0511486	0.410594	-0.0374215	0.0724876	0.605682
Height	22q11.21_G_H_DEL	CNV	NA	NA	NA	NA	NA	NA	NA	NA	-0.56214	1.10066	0.609539
Height	15q13.3_CHRNA7_DUP	CNV	5270	0.00918516	0.013461	0.495016	3110	0.00711883	0.0177698	0.688705	-0.0131038	0.0259686	0.613838
Height	16p11.2_BP1_BP2_DUP	CNV	79	0.0841317	0.109082	0.440548	6	0.19	0.401508	0.63606	-0.146425	0.307465	0.633908
BMI	7q11.23_distal_DUP	CNV	29	-0.0329204	0.18385	0.85789	11	0.410806	0.301349	0.172813	0.180554	0.37985	0.634552
Height	22q11.21_F_H_DUP	CNV	244	-0.0103807	0.0627635	0.868634	171	-0.0458268	0.0758157	0.545544	0.0526308	0.112839	0.640912
Height	22q11.21_A_B_DUP	CNV	76	-0.0723195	0.113536	0.524141	36	-0.335182	0.165749	0.0431527	-0.0938137	0.201179	0.640987
BMI	1q21.1_DEL	CNV	263	0.0327331	0.0614362	0.594174	170	0.0853171	0.0763996	0.264113	0.0544843	0.120393	0.65087
Height	16p13.11_BP2_BP3_DUP	CNV	35	0.166531	0.165485	0.314262	21	0.358511	0.216191	0.0972553	-0.134501	0.30109	0.655081
Height	2q11.2_DUP	CNV	15	-0.433933	0.257332	0.0917427	23	-0.331534	0.207585	0.110245	0.135767	0.323643	0.674853
Height	15q11.2_BP1_BP2_DEL	CNV	3455	-0.200656	0.0166966	2.86645e-33	2191	-0.20956	0.0211913	4.64929e-23	0.0127386	0.030997	0.681102
BMI	16p12.2_BP2_BP3_DUP	CNV	361	0.0185739	0.0523174	0.722572	170	-0.0755755	0.0765549	0.323541	-0.0446407	0.116548	0.701702
Height	16p12.2_BP1_BP2_DEL	CNV	1874	-0.0655396	0.0226551	0.00381659	1234	-0.0445629	0.028181	0.113808	0.0156542	0.0421693	0.710471
Height	1q21.1_DEL	CNV	261	-0.985868	0.0605468	1.30876e-59	169	-0.978793	0.0761973	9.11516e-38	0.0386007	0.115053	0.737246
BMI	15q13.3_CHRNA7_DUP	CNV	5291	-0.0132165	0.0136649	0.333451	3130	-0.0278536	0.0179077	0.119851	-0.00867076	0.0266822	0.745208
Height	16p13.11_BP2_BP3_DEL	CNV	NA	NA	NA	NA	NA	NA	NA	NA	0.339192	1.07537	0.752443
Height	17p12_DEL	CNV	418	-0.0602042	0.048065	0.210367	269	0.000525627	0.0603627	0.993052	0.0271514	0.0894555	0.761495
Height	15q11.2.13.1_BP1_BP3_DUP	CNV	20	0.0103054	0.216462	0.962028	6	-0.242474	0.401482	0.545879	-0.123767	0.416466	0.766326
Height	2q13_NPHP1_DEL	CNV	4480	-0.0299736	0.0146568	0.0408525	3226	-0.019127	0.0174778	0.273798	0.00764762	0.0262229	0.770562
BMI	10q11.21_11.23_DUP	CNV	27	-0.116725	0.190281	0.539589	10	0.112602	0.315592	0.721244	-0.100632	0.376402	0.789198
BMI	22q11.21_G_H_DUP	CNV	95	-0.0849912	0.101177	0.400893	7	0.0465203	0.375922	0.901513	0.079338	0.309239	0.797519
Height	22q11.21_E_F_DUP	CNV	25	-0.0979272	0.198918	0.622508	46	-0.12708	0.146516	0.385753	-0.0589146	0.233615	0.800897
BMI	16p11.2_BP1_BP2_DUP	CNV	79	0.00513253	0.111568	0.963307	6	-0.0475783	0.408022	0.907171	0.0819475	0.328549	0.803034
BMI	2q13_NPHP1_DUP	CNV	3217	-0.00854037	0.0175677	0.626868	1612	0.00328635	0.0248232	0.894676	-0.0090788	0.0376865	0.80963
BMI	22q11.21_F_G_DUP	CNV	23	-0.116065	0.20608	0.573296	30	0.129022	0.182181	0.478815	-0.0833057	0.347246	0.810405
Height	22q11.21_F_G_DUP	CNV	23	-0.312877	0.202782	0.12285	30	0.387032	0.181545	0.0330164	0.0825018	0.345635	0.811341
BMI	13q12.12_DUP	CNV	312	-0.0471881	0.0565716	0.404208	200	-0.0375134	0.070787	0.596148	-0.0235392	0.101776	0.817094
Height	17q12_DUP	CNV	423	-0.144013	0.0473409	0.00234977	123	-0.232733	0.0892714	0.00913332	-0.026365	0.114485	0.817865
Height	2q13_DUP	CNV	9	-0.244306	0.320119	0.44536	5	0.253519	0.444444	0.568394	0.128752	0.575271	0.822904
BMI	2q13_NPHP1_DEL	CNV	4481	0.00452706	0.0148946	0.761174	3216	0.000107026	0.0176372	0.995158	0.00558397	0.027219	0.837455
BMI	17q12_DUP	CNV	423	0.442213	0.0483222	5.6231e-20	124	0.434177	0.0904974	1.60522e-06	-0.0242601	0.118875	0.838291
BMI	22q11.21_B_D_DUP	CNV	228	0.407236	0.0668524	1.11805e-09	141	0.261936	0.0842242	0.00187095	-0.0247926	0.123567	0.84098
Height	22q11.21_A_C_DUP	CNV	25	-0.41089	0.197065	0.0370646	23	-0.264989	0.206734	0.199916	0.0730293	0.371533	0.84417
BMI	15q13.1.13.2_BP3_BP4_DUP	CNV	88	-0.125253	0.107209	0.242683	63	-0.0853828	0.126184	0.498628	0.0394324	0.20064	0.844193
Height	7q11.23_distal_DUP	CNV	28	-0.298057	0.18434	0.105903	11	-0.658249	0.300347	0.0284063	0.0679488	0.360419	0.850463
Height	1q21.1_TAR_BP1_BP3_DEL	CNV	179	-0.248284	0.0730989	0.000682398	83	-0.299755	0.108992	0.00595483	-0.0270759	0.148998	0.855802
BMI	22q11.21_B_C_DEL	CNV	NA	NA	NA	NA	NA	NA	NA	NA	0.111485	0.625062	0.858441
Height	17p12_DUP	CNV	233	-0.304976	0.064283	2.09252e-06	132	-0.443046	0.0864876	3.01272e-07	-0.0210756	0.122277	0.863155
Height	22q11.21_A_D_DUP	CNV	669	-0.0490585	0.0378215	0.194595	356	-0.139952	0.0524858	0.00766525	0.012588	0.0739492	0.864834
BMI	1q21.1_TAR_BP1_BP2_DEL	CNV	607	-0.0109447	0.0403751	0.786332	346	-0.0432297	0.0534507	0.418643	-0.0142781	0.085588	0.867509
BMI	16p13.11_BP1_BP2_DEL	CNV	357	-0.0865104	0.052761	0.101075	231	-0.158098	0.0655908	0.0159364	0.0152472	0.102716	0.881995
BMI	7q11.23_WBS_DEL	CNV	NA	NA	NA	NA	NA	NA	NA	NA	-0.116889	0.789524	0.882303
Height	15q13.1.13.2_BP3_BP4_DEL	CNV	81	-0.356322	0.108001	0.000969421	43	-0.443904	0.150061	0.00309477	-0.0308814	0.210216	0.883208
BMI	15q13.1.13.3_BP3_BP5_DUP	CNV	17	0.229586	0.240734	0.340241	6	0.48759	0.407987	0.232043	0.0480872	0.363352	0.894713
BMI	16p12.2_BP1_BP2_DUP	CNV	900	0.154193	0.0332333	3.48906e-06	368	0.126251	0.051986	0.0151591	-0.00920364	0.0773441	0.905279
BMI	2q11.2_DUP	CNV	13	-0.317853	0.277227	0.251569	24	-0.343693	0.20384	0.0917775	-0.0306264	0.334516	0.927052
BMI	15q11.2_BP1_BP2_DUP	CNV	4450	0.0351435	0.0149359	0.018625	2475	0.0718669	0.0201023	0.000350152	0.00214689	0.0299728	0.942898
Height	2q21.1_DUP	CNV	173	-0.16586	0.0745837	0.0261613	81	-0.217933	0.110159	0.0478892	0.011267	0.160835	0.944151
BMI	2q11.2_DEL	CNV	33	0.454308	0.173948	0.00900826	48	0.275728	0.143927	0.0553963	-0.0143439	0.235245	0.95138
Height	22q11.21_A_B_DEL	CNV	9	-0.8808	0.320112	0.00593166	5	-0.662004	0.444466	0.136373	0.0168511	0.41021	0.967233
BMI	16p12.2_BP2_BP3_DEL	CNV	558	0.221291	0.0421462	1.51634e-07	395	0.327363	0.0502877	7.52467e-11	-0.0027381	0.0775573	0.971837
BMI	22q11.21_C_D_DUP	CNV	208	0.0547767	0.0689734	0.427095	90	0.10756	0.105441	0.307683	-0.00354408	0.146204	0.980661
BMI	22q11.21_D_H_DUP	CNV	NA	NA	NA	NA	NA	NA	NA	NA	0.0193092	0.816269	0.981127
Height	negative	CNV_group	6731	-0.299609	0.0119654	2.26607e-138	3978	-0.334915	0.0157521	2.57547e-100	0.000581362	0.0263818	0.982419
Height	22q11.21_E_F_DEL	CNV	32	-0.357655	0.17576	0.0418599	50	-0.00212801	0.139456	0.987825	0.00298745	0.216135	0.988972
